# Trends in Phase II trials for cancer therapies

**DOI:** 10.1101/2020.12.08.20245886

**Authors:** Faruque Azam, Alexei Vazquez

## Abstract

**Background:** Drug combinations are the standard of care in cancer treatment. Identifying effective cancer drug combinations has become more challenging because of the increasing number of drugs. However, a substantial number of cancer drugs stumble at Phase III clinical trials despite exhibiting favourable efficacy in the earlier Phase.

**Methods:** We analysed recent Phase II cancer trials comprising 2,165 response rates to uncover trends in cancer therapies and used a null model of non-interacting agents to infer synergistic and antagonistic drug combinations. We compared our latest efficacy dataset with a previous dataset to assess the progress of cancer therapy.

**Results:** We demonstrate that targeted therapies should be used in combination with cytotoxic drugs to reach high response rates. We identify 4 synergistic and 10 antagonistic combinations based on the observed and expected response rates. We also demonstrate that recent targeted agents have not significantly increased the response rates.

**Conclusions:** We conclude either we are not making progress or response rate measured by tumour shrinkage is not a reliable surrogate endpoint for the targeted agents.

## Supplemental Table 1: Collected 1,002 Phase II trials' ORR data for "Trends in Phase II trials for cancer therapies"

### Sheet: raw data
Index	PMID	Site	Stage	Sub-type	Previous treatment	Age group	Notes	Number of patients	ORR	Treatment No.	Treatment 1	Treatment 2	Treatment 3	Treatment 4	Treatment 5	Treatment 6	Treatment 7
1	32424780	Lung Cancer	Advanced	Non-small cell:T790M+		55-85	Patients with poor performance status, ecog≥2	18	53	1	Osimertinib
2	32378071	Gastric Cancer	Refractory:Advanced:Metastatic		≥ 2 Chemo regimens		Modified folfox6	33	27	3	Oxaliplatin	Fluorouracil	Leucovorin
3	32363427	Nasopharyngeal Carcinoma	Relapsed:Refractory					51	31.37	1	Apatinib
4	32365877	Peritoneal Cancer	Advanced				Pressurized intraperitoneal aerosol chemotherapy	24	29.2	2	Cisplatin	Doxorubicin
5	32160365	Esophageal Cancer		Squamous cell			Japanese population	64	17.2	1	Nivolumab
6	32333154	Lymphoma		EBV+:Diffuse large B-cell				19	84.2	6	Ibrutinib	Rituximab	Cyclophosphamide	Doxorubicin	Vincristine	Prednisone
7	32333154	Lymphoma		EBV+:Diffuse large B-cell				20	80	5	Rituximab	Cyclophosphamide	Doxorubicin	Vincristine	Prednisone
8	32341753	Anal Cancer	Metastatic:Unresectable:Recurrent		Previously treated			29	3.4	1	Axalimogene Filolisbac
9	32248251	Multiple Myeloma	Transplant Ineligible				Newly diagnosed	79	70.88	3	Bortezomib	Melphalan	Prednisolone
10	32248251	Multiple Myeloma	Transplant Ineligible				Newly diagnosed:lenalidomide 25mg	57	92.98	5	Bortezomib	Melphalan	Prednisolone	Lenalidomide	Dexamethasone
11	32248251	Multiple Myeloma	Transplant Ineligible				Newly diagnosed:lenalidomide 10mg	57	94.73	4	Bortezomib	Melphalan	Prednisolone	Lenalidomide
12	32213344	Multiple Myeloma	Relapsed:Refractory		≥ 2 Lines of therapy			34	41	2	Melflufen	Dexamethasone
13	32213344	Multiple Myeloma	Relapsed:Refractory		≥ 2 Lines of therapy			13	8	1	Melflufen
14	32187457	Neurofibroma		Type 1:Inoperable Plexiform		Children		50	70	1	Selumetinib
15	32176061	Cervical Cancer	Recurrent:Advanced Ivb				Reccurent received Chemo:Advanced received Brachy	28	64.3	4	Apatinib	Carboplatin	Paclitaxel	Brachytherapy
16	32176061	Cervical Cancer	Recurrent:Advanced Ivb				Reccurent received Chemo:Advanced received Brachy	24	33.3	3	Carboplatin	Paclitaxel	Brachytherapy
17	32132064	Urothelial Cancer	Advanced:Unresectable:Metastatic		Cisplatin:second-line			21	23.8	3	Paclitaxel	Gemcitabine	Cisplatin
18	32012411	Ovarian Cancer	Recurrent:Advanced:Iii:Iv		Heavily pretreated			19	21	1	Pembrolizumab
19	32147213	Melanoma	Metastatic					51	35.7	1	Tavokinogene Telseplasmid
20	32014937	Biliary Tract Carcinoma	Advanced:Metastatic		First-line			21	19.1	2	Gemcitabine	Pazopanib
21	31969335	Neuroendocrine Cancer	High-Grade	Non-pancreatic				18	44	2	Ipilimumab	Nivolumab
22	31969335	Neuroendocrine Cancer	Low-Grade	Non-pancreatic				14	0	2	Ipilimumab	Nivolumab
23	31897676	Lymphoma	Refractory:Relapsed	Hodgkin			High-dose cytarabine & oxaliplatin	36	72.2	4	Etoposide	Methylprednisolone	Cytarabine	Oxaliplatin
24	31814152	Multiple Myeloma	Refractory:Relapsed		Carfilzomib 27mg/m^2		Carfilzomib 56mg/m^2	12	33	2	Carfilzomib	Dexamethasone
25	31870556	Ovarian Cancer	Recurrent:Unresectable	Low-grade:Low Malignant Potential	Previously treated			32	9.4	2	Pimasertib	Voxtalisib
26	31870556	Ovarian Cancer	Recurrent:Unresectable	Low-grade:Low Malignant Potential				33	12.1	1	Pimasertib
27	31827067	Lymphoma	Relapsed:Refractory	Hodgkin			Salvage treatment	38	84.2	2	Brentuximab Vedotin	Bendamustine
28	31825192	Breast Cancer	Metastatic	Her2+	Trastuzumab emtansine:trastuzumab:pertuzumab			184	60.9	1	Trastuzumab Deruxtecan
29	31822399	Ovarian Cancer	Recurrent		Heavily pretreated			66	8	1	Selinexor
30	31822399	Endometrial Cancer	Recurrent		Heavily pretreated			23	9	1	Selinexor
31	31822399	Cervical Cancer	Recurrent		Heavily pretreated			25	4	1	Selinexor
32	31813938	Ovarian Cancer	Platinum Resistant	BRCA Mutated			BRCA1/2 germline mutation	55	0	2	Mercaptopurine	Methotrexate
33	31813938	Breast Cancer	Advanced	BRCA Mutated			BRCA1/2 germline mutation	11	9.1	2	Mercaptopurine	Methotrexate
34	31511239	Leukemia	Resistant:Intolerant	CML:BCR-ABL+	Imatinib:dasatinib	Children		33	81.8	1	Nilotinib
35	31511239	Leukemia		CML:BCR-ABL+		Children	Newly diagnosed	25	84	1	Nilotinib
36	31791552	Ovarian Cancer	Recurrent				Platinum-resistant	58	46.6	3	Ralimetinib	Gemcitabine	Carboplatin
37	31791552	Ovarian Cancer	Recurrent				Platinum-resistant	52	46.2	2	Gemcitabine	Carboplatin
38	31783766	Rectal Cancer	Advanced:Ii:Iii				Long-course Neoadjuvant chemoradiotherapy	110	20	4	Capecitabine	Oxaliplatin	Radiation	Surgery
39	31776726	Lymphoma	Relapsed:Refractory	Diffuse Large B-cell	Second-line			18	38.9	4	Rituximab	Gemcitabine	Methylprednisolone	Lenalidomide
40	31776726	Lymphoma	Relapsed:Refractory	Diffuse Large B-cell	Second-line			16	18.8	4	Rituximab	Gemcitabine	Methylprednisolone	Cisplatin
41	31746632	Pancreatic Cancer	Refractory:Metastatic					20	0	1	Regorafenib
42	31742767	Prostate Cancer	Metastatic	Castration-resistant	Abiraterone:enzalutamide		Chemo-experience	77	0	1	Psma Adc
43	31742767	Prostate Cancer	Metastatic	Castration-resistant			Chemo-naïve	34	5.7	1	Psma Adc
44	31727113	Breast Cancer	Metastatic	Her2-			Her2+ ctc	11	9.1	1	Trastuzumab Emtansine
45	31724813	Ewing Sarcoma	Refractory:Recurrent			Adolescents:Children		10	0	2	Talazoparib	Temozolomide
46	31724813	Cns Tumour	Refractory:Recurrent	Glioma		Adolescents:Children		8	12.5	2	Talazoparib	Temozolomide
47	31710702	Lymphoma		Classical Hodgkin		Young adult	Modified paediatric Hodgkin lymphoma protocol	41	100	5	Vincristine	Etoposide	Prednisone	Doxorubicin	Radiation
48	31710702	Lymphoma		Classical Hodgkin		Young adult	Modified paediatric Hodgkin lymphoma protocol	4	100	4	Vincristine	Etoposide	Prednisone	Doxorubicin
49	31707122	Rectal Cancer	Resectable:Low-Grade	Distal			High-dose chemoradiation	51	78.4	2	Brachytherapy	Tegafur-Uracil
50	31702432	Urothelial Cancer	High-Grade	Upper tract			Neoadjuvant chemo	29	13.8	5	Methotrexate	Vinblastine	Doxorubicin	Cisplatin	Surgery
51	31621094	Lymphoma		Follicular				27	26	2	Ibrutinib	Durvalumab
52	31621094	Lymphoma		Diffuse Large B-cell:Germinal center B-cell				16	13	2	Ibrutinib	Durvalumab
53	31621094	Lymphoma		Diffuse Large B-cell:Non-Germinal center B-cell				16	38	2	Ibrutinib	Durvalumab
54	31621094	Lymphoma		Follicular:Diffuse Large B-cell				61	25	2	Ibrutinib	Durvalumab
55	31608537	Lung Cancer		Non-small cell	Chemo-naïve		Patients with interstitial lung disease	92	51	2	Nab-Paclitaxel	Carboplatin
56	31686036	Urothelial Cancer	Metastatic:Resectable	Muscle-invasive			Neoadjuvant	95	31	2	Atezolizumab	Surgery
57	31685558	Ovarian Cancer	Relapsed:High-Grade	BRCA Mutated	≥ 2 Chemo regimens		Platinum-sensitive	79	64.4	1	Rucaparib
58	31675952	Colorectal Cancer	Metastatic:Refractory		Previously treated		Chemotherapy refractory	50	2	2	Capecitabine	Ziv-Aflibercept
59	31677820	Endometrial Cancer	Advanced:Ii:Iii:Recurrent					49	53.1	2	Carboplatin	Paclitaxel
60	31677820	Endometrial Cancer	Advanced:Ii:Iii:Recurrent					47	74.4	3	Carboplatin	Paclitaxel	Bevacizumab
61	31619290	Lymphoma	Advanced:Iii:Iv	Marginal zone			Rituximab maintenance	45	93	4	Rituximab	Cyclophosphamide	Vincristine	Prednisolone
62	31619197	Breast Cancer	Advanced:Metastatic		Anthracycline:taxane			33	33.3	2	Eribulin	S-1
63	31615466	Liver Cancer	Advanced				Hepatic arterial infusion chemotherapy	35	45.7	2	Cisplatin	Sorafenib
64	31615466	Liver Cancer	Advanced	Hepatocellular carcinoma			Hepatic arterial infusion chemotherapy	33	45.5	1	Sorafenib
65	31618704	Head And Neck Cancer	Recurrent:Metastatic	Squamous cell			Arm a	89	38.2	4	Cisplatin	Fluorouracil	Cetuximab	Docetaxel
66	31618704	Head And Neck Cancer	Recurrent:Metastatic	Squamous cell			Arm b	91	31.9	3	Cisplatin	Fluorouracil	Cetuximab
67	31595663	Cns Tumour	Relapsed:Refractory	Medulloblastoma:PNET		Children		13	46.15	2	Temozolomide	Topotecan
68	31595663	Cns Tumour		Glioma		Children		15	6.66	2	Temozolomide	Topotecan
69	31595663	Cns Tumour		Medulloblastoma:PNET		Children		26	11.53	2	Temozolomide	Topotecan
70	31456261	Multiple Myeloma	Relapsed:Refractory		Bortezomib:previously treated		Chemosensitization strategy	58	48.5	2	Plerixafro	Bortezomib
71	31588020	Lung Cancer		Non-small cell:ERBB2 exon 20-mutant				12	42	1	Poziotinib
72	31898673	Cervical Cancer	Locally Advanced				Neoadjuvant chemo:gefitinib maintenance	24	79.166	5	Paclitaxel	Carboplatin	Brachytherapy	Gefitinib	Surgery
73	31725999	Rectal Cancer	Locally Advanced:Ii:Iii					54	83	2	Capecitabine	Oxaliplatin
74	31725999	Rectal Cancer	Locally Advanced:Ii:Iii				Neoadjuvant chemo	54	96.3	4	Capecitabine	Oxaliplatin	Radiation	Surgery
75	31429027	Liver Cancer	Advanced:Unresectable	Hepatocellular carcinoma				38	5.26	2	Bavituximab	Sorafenib
76	31242302	Lung Cancer	Recurrent		One line chemotherapy			41	17.1	2	Erlotinib	Docetaxel
77	31556015	Cns Tumour		Oligodendroglioma			IDH-mutant:1p19q codeletion	29	76	1	Temozolomide
78	31556015	Cns Tumour		Diffuse Astrocytoma			Idh-mutant	9	55	1	Temozolomide
79	31556015	Cns Tumour		Diffuse Astrocytoma			IDH-wild type	22	36	1	Temozolomide
80	31533818	Adrenal Cancer	Advanced	Adrenocortical carcinoma			Salvage therapy	14	14.28	1	Pembrolizumab
81	31527867	Neuroendocrine Cancer	Metastatic	Non-pancreatic				41	7	1	Onatasertib
82	31502503	Penile Cancer	Advanced:Metastatic:Relapsed		Second-line			9	0	1	Cabazitaxel
83	31502400	Alveolar Sarcoma	Metastatic:Unresectable	soft-part		Children		7	0	1	Cediranib
84	31493177	Lung Cancer	Iiib:Iv:Recurrent	Non-squamous:Non-small cell:EGFR mutation				20	55	1	Erlotinib
85	31494181	Pancreatic Cancer	Resectable					19	57.89	6	Leucovorin	Fluorouracil	Irinotecan	Oxaliplatin	Radiation	Gemcitabine
86	31477168	Breast Cancer		Her2+			Experimental arm	14	100	3	Trastuzumab Emtansine	Lapatinib	Nab-Paclitaxel
87	31477168	Breast Cancer		Her2+			Standard arm	16	62.5	3	Trastuzumab	Pertuzumab	Paclitaxel
88	31477168	Breast Cancer		Her2+:ER+			ER+:Experimental arm	8	100	3	Trastuzumab Emtansine	Lapatinib	Nab-Paclitaxel
89	31477168	Breast Cancer		Her2+:ER+			ER+:standard arm	8	25	3	Trastuzumab	Pertuzumab	Paclitaxel
90	31482307	Melanoma	Advanced:Metastatic				Arm 1+ arm 2	38	18.4	2	Darleukin	Dacarbazine
91	31482307	Melanoma	Advanced:Metastatic				Arm 3	22	4.5	1	Dacarbazine
92	31348579	Uterine Cervical Cancer	Advanced:Recurrent					20	25	1	Nivolumab
93	31348579	Uterine Corpus Cancer	Advanced:Recurrent					22	23	1	Nivolumab
94	31348579	Soft Tissue Sarcoma	Advanced:Recurrent					21	0	1	Nivolumab
95	31328463	Ovarian Cancer	Recurrent:Metastatic	ER+:PR+:CA125				52	3.85	1	Anastrozole
96	31300973	Colorectal Cancer	Metastatic	RAS wild-type	First-line			52	59.59	4	Panitumumab	Leucovorin	Fluorouracil	Irinotecan
97	31240302	Gastric Cancer	Advanced	gastro-oesophageal:adenocarcinoma				43	9.3	1	Zolbetuximab
98	31240302	Gastric Cancer	Advanced	gastro-oesophageal:adenocarcinoma			Moderate-to-strong CLDN18.2 expression	29	14	1	Zolbetuximab
99	31236579	Gastric Cancer	Advanced				Chemo-refractory	58	12.1	1	Toripalimab
100	31236579	Gastric Cancer	Advanced		Chemo-naïve			18	66.7	3	Toripalimab	Oxaliplatin	Capecitabine
101	29797144	Pancreatic Cancer	Advanced		second-line			25	24	2	Docetaxel	Oxaliplatin
102	31451841	Solid Tumours	Iv:Recurrent:Refractory:Metastatic					38	34.2	2	Amasct	Apatinib
103	31451841	Solid Tumours	Iv:Recurrent:Refractory:Metastatic					32	32	1	Amasct
104	31472446	Breast Cancer	Metastatic	ER/PR+			non-diabetic	22	18.2	1	Metformin
105	31432689	Breast Cancer	Metastatic	Her2+			Asian population	60	46.66	1	Neratinib
106	31432689	Breast Cancer	Metastatic	Her2+			Non-Asian population	193	35.75	1	Neratinib
107	31432689	Breast Cancer	Metastatic	Her2+			Asian population	20	35	2	Neratinib	Trastuzumab
108	31432689	Breast Cancer	Metastatic	Her2+			Non-Asian population	17	17.6	2	Neratinib	Trastuzumab
109	31432689	Breast Cancer	Metastatic	Her2+			Asian population	140	82.14	2	Neratinib	Paclitaxel
110	31432689	Breast Cancer	Metastatic	Her2+			Non-Asian population	212	65.566	2	Neratinib	Paclitaxel
111	31432689	Breast Cancer	Metastatic	Her2+			Asian population	23	47.8	2	Neratinib	Vinorelbine
112	31432689	Breast Cancer	Metastatic	Her2+			Non-Asian population	56	53.6	2	Neratinib	Vinorelbine
113	31432689	Breast Cancer	Metastatic	Her2+			Asian population	28	67.9	2	Neratinib	Capecitabine
114	31432689	Breast Cancer	Metastatic	Her2+			Non-Asian population	44	61.4	2	Neratinib	Capecitabine
115	31648294	Lymphoma	Refractory:Relapsed	Follicular	anti-CD20 antibody:alkylating agents			8	88	3	Cyclophosphamide	Fludarabine	Car-T
116	31648294	Lymphoma	Refractory:Relapsed	Follicular:Diffuse Large B-cell	anti-CD20 antibody:alkylating agents		FL with histologic transformation	13	46	3	Cyclophosphamide	Fludarabine	Car-T
117	31418130	Pancreatic Cancer	Resectable					107	6	2	Gemcitabine	Erlotinib
118	31418130	Pancreatic Cancer	Resectable				perioperative chemo	69	33.33	3	Gemcitabine	Erlotinib	Surgery
119	31409671	Lymphoma	Relapsed:Refractory	classic Hodgkin			cohort 1:disease progression after transplant	69	76.8	3	Autologous Transplantation	Brentuximab Vedotin	Pembrolizumab
120	31409671	Lymphoma	Relapsed:Refractory	classic Hodgkin			cohort 2: transplant ineligible	81	66.7	2	Brentuximab Vedotin	Pembrolizumab
121	31409671	Lymphoma	Relapsed:Refractory	classic Hodgkin			cohort 3: disease progression after transplant	60	73.3	2	Autologous Transplantation	Pembrolizumab
122	31336012	Multiple Myeloma	Relapsed:Refractory		Heavily pretreated		japanese population:20/27 mg/m2	9	22.5	1	Carfilzomib
123	31400961	Leukemia		AML	newly diagnosed			44	88	3	Idarubicin	Cytarabine	Nivolumab
124	31400961	Leukemia		AML	newly diagnosed			19	63.15	4	Idarubicin	Cytarabine	Nivolumab	Transplant
125	31392595	Cns Tumour	Relapsed:Refractory	glioblastoma			bevacizumab-naïve	57	32	2	Bevacizumab	Buparlisib
126	31392595	Cns Tumour	Relapsed:Refractory	glioblastoma	bevacizumab			19	11	2	Bevacizumab	Buparlisib
127	31392595	Cns Tumour	Relapsed:Refractory	glioblastoma				76	26	2	Bevacizumab	Buparlisib
128	31383812	Breast Cancer	Metastatic:Refractory		Heavily pretreated		refractory to prior anthracycline, taxane, and capecitabine	24	17	2	Irinotecan	Etoposide
129	31375879	Ovarian Cancer	High-Grade	Epithellial:Serous:endometrioid			Platinum-sensitive	12	50	2	Bevacizumab	Niraparib
130	31265163	Lung Cancer	Advanced	Non-small cell: T790M+			Japanese patients	81	63.6	1	Osimertinib
131	31070750	Lung Cancer	Advanced:Iiib:Iv:Recurrent	Non-squamous:Non-small cell	Chemo-naïve			39	64.1	3	S-1	Cisplatin	Bevacizumab
132	31363167	Colorectal Cancer	Metastatic:Irinotecan Refractory	wild-type KRAS exon-2			wild-type RAS:panitumumab as Salvage therapy	46	15.2	2	Panitumumab	Irinotecan
133	31363167	Colorectal Cancer	Metastatic:Irinotecan Refractory	wild-type KRAS exon-2	bevacizumab		wild-type RAS:panitumumab as Salvage therapy	29	20.7	2	Panitumumab	Irinotecan
134	31363167	Colorectal Cancer	Metastatic:Irinotecan Refractory	wild-type KRAS exon-2			wild-type BRAF:panitumumab as Salvage therapy	54	13	2	Panitumumab	Irinotecan
135	31363167	Colorectal Cancer	Metastatic:Irinotecan Refractory	wild-type KRAS exon-2			mutated BRAF:panitumumab as Salvage therapy	4	25	2	Panitumumab	Irinotecan
136	31363167	Colorectal Cancer	Metastatic:Irinotecan Refractory	wild-type KRAS exon-2			wild-type PI3KCA:panitumumab as Salvage therapy	49	14.3	2	Panitumumab	Irinotecan
137	31363167	Colorectal Cancer	Metastatic:Irinotecan Refractory	wild-type KRAS exon-2			Highly expressed Epiregulin:panitumumab as Salvage therapy	18	16.7	2	Panitumumab	Irinotecan
138	31363167	Colorectal Cancer	Metastatic:Irinotecan Refractory	wild-type KRAS exon-2			Lower epiregulin expression:panitumumab as Salvage therapy	17	11.8	2	Panitumumab	Irinotecan
139	31363167	Colorectal Cancer	Metastatic:Irinotecan Refractory	wild-type KRAS exon-2			PTEN+:panitumumab as Salvage therapy	32	0	2	Panitumumab	Irinotecan
140	31363167	Colorectal Cancer	Metastatic:Irinotecan Refractory	wild-type KRAS exon-2			PTEN negative:panitumumab as Salvage therapy	5	21.7	2	Panitumumab	Irinotecan
141	31363167	Colorectal Cancer	Metastatic:Irinotecan Refractory	wild-type KRAS exon-2			EGFR amplification+:panitumumab as Salvage therapy	3	0	2	Panitumumab	Irinotecan
142	31363167	Colorectal Cancer	Metastatic:Irinotecan Refractory	wild-type KRAS exon-2			EGFR-negative:panitumumab as Salvage therapy	31	16.1	2	Panitumumab	Irinotecan
143	31340094	Urothelial Cancer	Locally Advanced:Metastatic:Unresectable	FGFR mutation	Previously treated			99	40	1	Erdafitinib
144	31340094	Urothelial Cancer	Locally Advanced:Metastatic:Unresectable	FGFR mutation	immunotherapy			22	59	1	Erdafitinib
145	31331917	Lymphoma	Relapsed:Refractory	Non-germinal center B-cell-like DLBCL:DLBCL:transformed DLBCL	1 line therapy		transplant-ineligible	45	44	3	Ibrutinib	Rituximab	Lenalidomide
146	31331917	Lymphoma	Relapsed:Refractory	Non-germinal center B-cell-like DLBCL	1 line therapy		transplant-ineligible	23	65	3	Ibrutinib	Rituximab	Lenalidomide
147	31325152	Multiple Myeloma	Transplant Ineligible				Japanese patients:newly diagnosed	52	40.4	3	Melphalan	Prednisolone	Thalidomide
148	31325152	Multiple Myeloma	Transplant Ineligible				Japanese patients:newly diagnosed	51	19.6	2	Melphalan	Prednisolone
149	31325145	Cns Tumour	Recurrent	glioblastoma				16	0	1	Perifosine
150	31324600	Leukemia		B-cell CLL			ibrutinib:obinutuzumab induction therapy	135	62.22	4	Ibrutinib	Obinutuzumab	Fludarabine	Cyclophosphamide
151	31302344	Gastric Cancer	High-Risk					33	39.4	5	S-1	Docetaxel	Cisplatin	Radiation	Surgery
152	31292802	Cns Tumour	Recurrent:Progressive	glioblastoma			Arm 1:anti-angiogenic naïve	19	0	1	Dovitinib
153	31292802	Cns Tumour	Recurrent:Progressive	glioblastoma	anti-angiogenic		Arm 2:prior anti-angiogenic	14	14.28	1	Dovitinib
154	31290996	Cns Tumour	Recurrent	glioblastoma				83	15.7	2	Dasatinib	Bevacizumab
155	31290996	Cns Tumour	Recurrent	glioblastoma				38	26.3	1	Bevacizumab
156	31296423	Lymphoma	Relapsed:Refractory	Follicular B-cell:CD20+			Induction	86	81	2	Lenalidomide	Obinutuzumab
157	31296423	Lymphoma	Relapsed:Refractory	Follicular B-cell:CD20+			Induction+maintenance	86	84	2	Lenalidomide	Obinutuzumab
158	31286196	Lymphoma	Relapsed:Refractory	follicular	rituximab:R-CHOP			37	91.9	2	Bendamustine	Rituximab
159	31280348	Multiple Myeloma			newly diagnosed		subcutaneous high-dose bortezomib	39	43.6	3	Bortezomib	Dexamethasone	Cyclophosphamide
160	31280348	Multiple Myeloma			newly diagnosed		subcutaneous low-dose bortezomib	39	12.8	3	Bortezomib	Dexamethasone	Cyclophosphamide
161	31277699	Breast Cancer	Advanced	PIK3CA/AKT1 mutation				18	5.6	1	Mk-2206
162	31277699	Breast Cancer	Advanced	PTEN loss/mutation				9	0	1	Mk-2206
163	31273578	Cns Tumour	Recurrent:Progressive	Glioma	temozolomide:nitrosourea	adult	weekly IV administration	32	12.5	1	Carboplatin
164	31279304	Lymphoma	Relapsed:Refractory	NGC-DLBCL:Primary CNS:Vitreoretinal				44	52	1	Ibrutinib
165	31285591	Colorectal Cancer	Metastatic		First-line		BEV arm	57	68.4	4	Bevacizumab	Leucovorin	Fluorouracil	Oxaliplatin
166	31285591	Colorectal Cancer	Metastatic		First-line		CET arm	59	84.7	4	Cetuximab	Leucovorin	Fluorouracil	Oxaliplatin
167	31263024	Ovarian Cancer	Advanced:Iii:Iv:High-Grade	epithelial:serous:endometroid				22	6.1	3	Carboplatin	Paclitaxel	Surgery
168	31263024	Ovarian Cancer	Advanced:Iii:Iv:High-Grade	epithelial:serous:endometroid				31	5.7	4	Bevacizumab	Carboplatin	Paclitaxel	Surgery
169	31120501	Pancreatic Cancer	Advanced:Metastatic					55	38.2	3	Hydroxychloroquine	Gemcitabine	Nab-Paclitaxel
170	31120501	Pancreatic Cancer	Advanced:Metastatic					57	21.1	2	Gemcitabine	Nab-Paclitaxel
171	31251403	Liver Cancer	Advanced:Unresectable	Hepatocellular carcinoma				28	32	1	Pembrolizumab
172	31234868	Lung Cancer	Locally Advanced	NSCLC			accelerated hypofractionated radiotherapy	17	82	3	Cisplatin	Docetaxel	Radiation
173	31231787	Renal Cell Cancer	Recurrent:Metastatic	sarcomatoid			≥25% sarcomatoid component	25	56	2	Gemcitabine	Axitinib
174	31231785	Bladder Cancer	Recurrent	NMIBC			refractory to BCG vaccine	18	22	1	Sunitinib
175	31218529	Urothelial Cancer	Locally Advanced:Metastatic:Unresectable				global population	270	20.4	1	Nivolumab
176	31218529	Urothelial Cancer	Locally Advanced:Metastatic:Unresectable				japanese population	23	21.7	1	Nivolumab
177	31229804	Multiple Myeloma	Relapsed:Refractory					65	58.7	2	Oprozomib	Dexamethasone
178	31229804	Multiple Myeloma	Relapsed:Refractory		bortezomib		bortezomib-refractory	28	46.4	2	Oprozomib	Dexamethasone
179	31229857	Breast Cancer		TNBC				50	36	4	Fluorouracil	Epirubicin	Cyclophosphamide	Docetaxel
180	31229857	Breast Cancer		TNBC				47	25.5	2	Docetaxel	Cyclophosphamide
181	31203390	Colorectal Cancer	Metastatic					13	46	5	Genistein	Leucovorin	Fluorouracil	Oxaliplatin	Bevacizumab
182	31196001	Breast Cancer	Metastatic	Her2-			TOP1 gene copy ≥4:bone metastases	9	11.11	1	Irinotecan
183	31196001	Breast Cancer	Metastatic	Her2+			TOP1 gene copy ≥4	3	33.33	2	Trastuzumab	Irinotecan
184	31194611	Brain Tumour	Metastatic	metastases from renal cell cancer	First-line		cohort A:previously untreated	34	12	1	Nivolumab
185	31179803	Lung Cancer	Advanced	non-squamous NSCLC	Previously treated			23	47.8	2	Docetaxel	Bevacizumab
186	31177537	Lymphoma		MCL	untreated		untreated MCL	39	97	3	Cladribine	Rituximab	Vorinostat
187	31177537	Lymphoma	Relapsed	MCL			relapsed	18	39	3	Cladribine	Rituximab	Vorinostat
188	31174237	Thyroid Cancer	Metastatic	papillary				24	0	1	Vt
189	31174237	Thyroid Cancer	Metastatic	follicular:hurthle				13	0	1	Vt
190	31172443	Adrenal Cortical Cancer	Advanced					21	0	1	Gossypol
191	31172407	Breast Cancer	Metastatic	TNBC			iniparib weekly	82	34.1	3	Iniparib	Gemcitabine	Carboplatin
192	31172407	Breast Cancer	Metastatic	TNBC			iniparib twice-weekly	81	29.6	3	Iniparib	Gemcitabine	Carboplatin
193	31172405	Brain Tumour		metastases from breast cancer			Breast Cancer Patients With Progressing CNS Metastasis	30	7	2	Irinotecan	Temozolomide
194	31159765	Colorectal Cancer	Metastatic		First-line		Frail Patients	47	6.4	1	Regorafenib
195	31203498	Colorectal Cancer	Metastatic:Unresectable		First-line			31	61.3	4	Aflibercept	Leucovorin	Fluorouracil	Irinotecan
196	31171878	Melanoma	Advanced	BRAF V600E/K-mutant	treatment-naïve			60	63.3	3	Pembrolizumab	Dabrafenib	Trametinib
197	31171878	Melanoma	Advanced	BRAF V600E/K-mutant	treatment-naïve			60	71.7	2	Pembrolizumab	Dabrafenib
198	30998813	Biliary Tract Carcinoma	Advanced				High-dose	28	50	3	Gemcitabine	Cisplatin	Nab-Paclitaxel
199	30998813	Biliary Tract Carcinoma	Advanced				Reduced-dose	23	39	3	Gemcitabine	Cisplatin	Nab-Paclitaxel
200	30998813	Biliary Tract Carcinoma	Advanced	intrahepatic cholangiocarcinoma				34	44	3	Gemcitabine	Cisplatin	Nab-Paclitaxel
201	30998813	Biliary Tract Carcinoma	Advanced	extrahepatic cholangiocarcinoma				7	57	3	Gemcitabine	Cisplatin	Nab-Paclitaxel
202	30998813	Biliary Tract Carcinoma	Advanced	Gallbladder				10	40	3	Gemcitabine	Cisplatin	Nab-Paclitaxel
203	31210800	Breast Cancer	Metastatic	Her2+:ER/PR+				44	95.45	6	Doxorubicin	Cyclophosphamide	Zoledronic Acid	Docetaxel	Trastuzumab	Surgery
204	31210800	Breast Cancer	Metastatic	Her2+:ER/PR-				16	100	6	Doxorubicin	Cyclophosphamide	Zoledronic Acid	Docetaxel	Trastuzumab	Surgery
205	31144145	Colorectal Cancer	Metastatic		second-line		biweekly capecitabine+irinotecan	51	14.6	3	Capecitabine	Irinotecan	Bevacizumab
206	31127479	Ovarian Cancer	Recurrent:Platinum-Sensitive		platinum:taxane		pegylated liposomal dox	49	57.1	2	Doxorubicin	Carboplatin
207	31127479	Ovarian Cancer	Recurrent:Platinum-Sensitive		platinum:taxane			51	56.4	2	Gemcitabine	Carboplatin
208	31130288	Endometrial Cancer	Recurrent	ER/PR+				82	7	1	Anastrozole
209	30959557	Melanoma	Advanced:Recurrent		untreated		Japanese Patients	24	34.8	1	Nivolumab
210	31119479	Cns Tumour	Recurrent:Grade Ii:Iii	Oligodendroglioma:oligoastrocytoma				51	3.9	1	Imatinib Mesylate
211	31118164	Cns Lymphoma			Heavily pretreated			12	75	6	Rituximab	Cyclophosphamide	Doxorubicin	Vincristine	Prednisone	Ngr-Htnf
212	31115844	Breast Cancer	Advanced:Metastatic	Her2-				60	13.33	2	Vinorelbine	Everolimus
213	31115844	Breast Cancer	Advanced:Metastatic	Her2-				59	20.338	1	Vinorelbine
214	31112476	Lymphoma	Advanced:Iii:Iv	classic Hodgkin	newly diagnosed			51	84	4	Nivolumab	Doxorubicin	Vinblastine	Dacarbazine
215	31105270	Neuroendocrine Cancer	Progressive	pheochromocytoma:paraganglioma				23	13	1	Sunitinib
216	31102009	Gastric Cancer	Advanced	Her2+				75	70.7	3	Trastuzumab	S-1	Oxaliplatin
217	31101627	Lymphoma		follicular	untreated			77	36	2	Rituximab	Lenalidomide
218	31101627	Lymphoma		follicular	untreated			77	25	1	Rituximab
219	31100038	Urothelial Cancer	Locally Advanced:Metastatic:Unresectable		platinum		nivolumab 3 mg/kg	78	25.6	1	Nivolumab
220	31100038	Urothelial Cancer	Locally Advanced:Metastatic:Unresectable		platinum		nivolumab 3 mg/kg plus ipilimumab 1 mg/kg	104	26.9	2	Nivolumab	Ipilimumab
221	31100038	Urothelial Cancer	Locally Advanced:Metastatic:Unresectable		platinum		nivolumab 1 mg/kg plus ipilimumab 3 mg/kg	92	38	2	Nivolumab	Ipilimumab
222	31097024	Renal Cell Cancer	Metastatic		Anti-Angiogenic Therapy		intermittent nivolumab	14	29	1	Nivolumab
223	31090260	Colorectal Cancer	Metastatic	RAS Wild-Type			left-sided tumour	43	74.4	4	Cetuximab	Irinotecan	Leucovorin	Fluorouracil
224	31090260	Colorectal Cancer	Metastatic	RAS Wild-Type			left-sided tumour	87	65.5	4	Cetuximab	Oxaliplatin	Leucovorin	Fluorouracil
225	31090260	Colorectal Cancer	Metastatic	RAS Wild-Type			right-sided tumour	10	50	4	Cetuximab	Irinotecan	Leucovorin	Fluorouracil
226	31090260	Colorectal Cancer	Metastatic	RAS Wild-Type			right-sided tumour	19	52.6	4	Cetuximab	Oxaliplatin	Leucovorin	Fluorouracil
227	31090237	Lymphoma		Cutaneous T cell				10	53.8	1	Bexarotene
228	31090237	Lymphoma	Early-Stage	Cutaneous T cell				5	60	1	Bexarotene
229	31090237	Lymphoma	Advanced:Iib:Iiia	Cutaneous T cell				7	57.1	1	Bexarotene
230	31089842	Colorectal Cancer	Metastatic		First-line	elderly		50	44	2	S-1	Bevacizumab
231	31088809	Leukemia		CLL	ibrutinib		ibrutinib intolerant	33	76	1	Acalabrutinib
232	31076409	Leukemia		CLL	treatment-naïve			61	73	2	Lenalidomide	Rituximab
233	31076409	Leukemia	Relapsed	CLL				59	64	2	Lenalidomide	Rituximab
234	31086347	Breast Cancer	Metastatic	TNBC			no induction	12	17	1	Nivolumab
235	31086347	Breast Cancer	Metastatic	TNBC			Radiation	12	8	2	Radiation	Nivolumab
236	31086347	Breast Cancer	Metastatic	TNBC			cyclophosphamide	12	8	2	Cyclophosphamide	Nivolumab
237	31086347	Breast Cancer	Metastatic	TNBC			cisplatin	13	23	2	Cisplatin	Nivolumab
238	31086347	Breast Cancer	Metastatic	TNBC			doxorubicin	17	35	2	Doxorubicin	Nivolumab
239	31068222	Pancreatic Cancer	Advanced:Metastatic		First-line		chinese population	65	32.3	4	Oxaliplatin	Irinotecan	Leucovorin	Fluorouracil
240	31060979	Myelodysplastic Syndrome	Relapsed				60 mg/m2	53	40	1	Guadecitabine
241	31060979	Myelodysplastic Syndrome	Relapsed				90 mg/m2	49	55	1	Guadecitabine
242	31060979	Myelodysplastic Syndrome			treatment-naïve		treatment-naïve	49	51	1	Guadecitabine
243	31060979	Myelodysplastic Syndrome	Relapsed				relapsed	53	43	1	Guadecitabine
244	31060979	Myelodysplastic Syndrome	Relapsed					102	47	1	Guadecitabine
245	31200828	Lung Cancer	Advanced:Metastatic	NSqNSCLC:KRAS WT			Arm A:intermittent	20	35	3	Selumetinib	Pemetrexed	Platinum
246	31200828	Lung Cancer	Advanced:Metastatic	NSqNSCLC:KRAS WT			Arm B:continuous	21	62	3	Selumetinib	Pemetrexed	Platinum
247	31200828	Lung Cancer	Advanced:Metastatic	NSqNSCLC:KRAS WT			Arm C:chemo	21	24	2	Pemetrexed	Platinum
248	31096513	Gastric Cancer	Advanced:Metastatic		First-line		biweekly:chinese population	46	30.43	2	Oxaliplatin	S-1
249	31092443	Lung Cancer	Advanced	NSqNSCLC	Chemo-naïve		SCB	24	83.3	3	Cisplatin	S-1	Bevacizumab
250	31092443	Lung Cancer	Advanced	NSqNSCLC	Chemo-naïve		PCB	24	54.2	3	Cisplatin	Pemetrexed	Bevacizumab
251	30950859	Lung Cancer	Advanced:Iiib:Iv	NSCLC:EGFR activating mutation	third-line:gefitinib:chemo		EGFR activating mutation	43	4.7	1	Gefitinib
252	31040256	Lung Cancer	Advanced:Iv	NSCLC:EGFR activating mutation	First-line			9	55.55	2	Erlotinib	Radiation
253	31039052	Lymphoma	Relapsed:Refractory	classic Hodgkin			anti-PD-1-naïve	19	90	1	Camrelizumab
254	31039052	Lymphoma	Relapsed:Refractory	classic Hodgkin			anti-PD-1-naïve	42	95	2	Decitabine	Camrelizumab
255	31039052	Lymphoma	Relapsed:Refractory	classic Hodgkin			anti-PD-1-resistant	25	52	2	Decitabine	Camrelizumab
256	31039052	Lymphoma	Relapsed:Refractory	classic Hodgkin	heavily pretreated		anti-PD-1-naïve	15	93	1	Camrelizumab
257	31039052	Lymphoma	Relapsed:Refractory	classic Hodgkin	heavily pretreated		anti-PD-1-naïve	30	93	2	Decitabine	Camrelizumab
258	31039052	Lymphoma	Relapsed:Refractory	classic Hodgkin	heavily pretreated		anti-PD-1-resistant	23	57	2	Decitabine	Camrelizumab
259	31039052	Lymphoma	Relapsed:Refractory:Transplant Failed	classic Hodgkin			anti-PD-1-naïve	5	80	1	Camrelizumab
260	31039052	Lymphoma	Relapsed:Refractory:Transplant Failed	classic Hodgkin			anti-PD-1-naïve	10	100	2	Decitabine	Camrelizumab
261	31039052	Lymphoma	Relapsed:Refractory:Transplant Failed	classic Hodgkin			anti-PD-1-resistant	7	71	2	Decitabine	Camrelizumab
262	31039052	Lymphoma	Relapsed:Refractory	classic Hodgkin	anti-PD-1		acquired anti-PD-1-resistance	13	65	2	Decitabine	Camrelizumab
263	31039052	Lymphoma	Relapsed:Refractory	classic Hodgkin	anti-PD-1		primary resistance to anti-PD-1	12	42	2	Decitabine	Camrelizumab
264	31038408	Liver Cancer	Unresectable	Hepatocellular carcinoma			Idarubicin-loaded beads for transarterial chemoembolization (TACE)	44	68	1	Idarubicin
265	31037562	Prostate Cancer	High-Risk				Neoadjuvant:10mg dose	9	0	1	Everolimus
266	31037562	Prostate Cancer	High-Risk				Neoadjuvant:5mg dose	8	0	1	Everolimus
267	31020480	Colorectal Cancer	Metastatic	KRAS WT	second-line			23	21.7	3	Irinotecan	Fluoropyrimidines	Panitumumab
268	31020480	Colorectal Cancer	Metastatic	KRAS WT	second-line			25	40	2	Irinotecan	Panitumumab
269	30993587	Solid Tumour		CD30+				59	11.86	1	Brentuximab Vedotin
270	30993587	Mesothelioma		CD30+				23	8	1	Brentuximab Vedotin
271	30993587	Solid Tumour		CD30+			Initial dose ≤ 1.8 mg/kg:solid	37	8	1	Brentuximab Vedotin
272	30993587	Solid Tumour		CD30+			Initial dose 2.4 mg/kg:soild	22	18	1	Brentuximab Vedotin
273	30993587	Mesothelioma		CD30+			Initial dose ≤ 1.8 mg/kg:mes	8	0	1	Brentuximab Vedotin
274	30993587	Mesothelioma		CD30+			Initial dose 2.4 mg/kg:mes	15	13	1	Brentuximab Vedotin
275	30993397	Lung Cancer	Advanced	NSCLC	Previously treated			22	22.7	1	Nab-Paclitaxel
276	31009835	Leukemia	Relapsed:Refractory	AML:Myelodysplastic syndrome			high-dose lenalidomide	37	11	2	Azacitidin	Lenalidomide
277	30991261	Thymic Cancer	Unresectable:Recurrent					15	0	1	Nivolumab
278	30978502	Lung Cancer	Advanced:Metastatic	ROS1-rearranged		elderly	newly diagnosed	30	70	1	Crizotinib
279	30967620	Leukemia	Chemo Ineligible	AML:IDH mutant				39	30.8	1	Enasidenib
280	30964527	Colorectal Cancer	Advanced:Metastatic				high-dose vitamin D3	69	58	3	Leucovorin	Fluorouracil	Oxaliplatin
281	30964527	Colorectal Cancer	Advanced:Metastatic				standard-dose vitamin D3	70	63	3	Leucovorin	Fluorouracil	Oxaliplatin
282	30963400	Colorectal Cancer	Ii:Iii:Poor-Risk				neoadjuvant chemo	43	37.2	6	Leucovorin	Fluorouracil	Oxaliplatin	Bevacizumab	Radiation	Surgery
283	30963212	Breast Cancer	Low-Risk	Her2+			neoadjuvant chemo	18	66.7	3	Nab-Paclitaxel	Trastuzumab	Surgery
284	31097081	Lung Cancer	Advanced:Iiib:Iv	NSqNSCLC	First-line	elderly		20	55	2	Pemetrexed	Bevacizumab
285	31097081	Lung Cancer	Advanced:Iiib:Iv	NSqNSCLC	First-line	elderly		20	15	1	Pemetrexed
286	30951193	Renal Cell Cancer	Advanced	clear cell	Previously treated			58	19	2	Dalantercept	Axitinib
287	30951193	Renal Cell Cancer	Advanced	clear cell	Previously treated			61	24.6	1	Axitinib
288	31097088	Lung Cancer	Advanced	NSCLC	platinum		metronomic	59	1.6	1	Vinorelbine
289	30951807	Melanoma	Metastatic:Locally Advanced:Inoperable				Stereotactic body radiation therapy	20	45	2	Nivolumab	Radiation
290	30945121	Gastric Cancer	Advanced	Her2+				32	21.9	3	Poziotinib	Paclitaxel	Trastuzumab
291	30943124	Cervical Cancer	Advanced		Previously treated			98	12.2	1	Pembrolizumab
292	30943124	Cervical Cancer	Advanced	PD-L1+	Previously treated			82	14.3	1	Pembrolizumab
293	30939095	Adenocarcinoma	Recurrent:Metastatic:Progressive	adenoid cystic carcinoma				32	15.6	1	Lenvatinib
294	30952749	Breast Cancer	Operable	Her2+			neoadjuvant therapy	29	74	6	Nab-Paclitaxel	Trastuzumab	Fluorouracil	Epirubicin	Cyclophosphamide	Surgery
295	30938103	Lung Cancer		NSCLC	pretreated			55	7.3	1	Nab-Paclitaxel
296	30936194	Lung Cancer		NSCLC:KRAS G12D-mutant				16	6.25	1	Bortezomib
297	30834940	Neuroendocrine Cancer	Advanced:Metastatic:Unresectable	pancreatic			japan	12	50	1	Sunitinib
298	30789412	Prostate Cancer	Metastatic:Hormone Refractory				Chemo-naïve	41	29	1	Eribulin
299	30789412	Prostate Cancer	Metastatic:Hormone Refractory				prior-taxane	51	10	1	Eribulin
300	30789412	Prostate Cancer	Metastatic:Hormone Refractory				two-prior chemo	24	4	1	Eribulin
301	30698644	Cns Lymphoma	Relapsed:Refractory	non-GCB:DLBCL				34	64.7	2	Rituximab	Lenalidomide
302	30698644	Vitreoretinal Lymphoma	Relapsed:Refractory	non-GCB:DLBCL				17	35	2	Rituximab	Lenalidomide
303	30689735	Nasopharyngeal Carcinoma	Recurrent:Metastatic		First-line			35	71.4	3	Nimotuzumab	Cisplatin	Fluorouracil
304	30570649	Esophageal Cancer	Advanced:Metastatic	squamous cell carcinoma:adenocarcinoma	heavily pretreated			121	9.9	1	Pembrolizumab
305	30570649	Esophageal Cancer	Advanced:Metastatic	squamous cell	heavily pretreated			63	14.3	1	Pembrolizumab
306	30570649	Esophageal Cancer	Advanced:Metastatic	adenocarcinoma	heavily pretreated			58	5.2	1	Pembrolizumab
307	30570649	Esophageal Cancer	Advanced:Metastatic	PD-L1+	heavily pretreated		PD-L1+	58	14	1	Pembrolizumab
308	30570649	Esophageal Cancer	Advanced:Metastatic	PD-L1(-)	heavily pretreated		PD-L1(-)	63	6	1	Pembrolizumab
309	31030089	Myelodysplastic Syndrome	Refractory		hypomethylating agent		HMA-failure	35	6	1	Glasdegib
310	31587095	Gastric Cancer	Advanced	Her2+	First-line		spain	45	46.7	3	Trastuzumab	Capecitabine	Oxaliplatin
311	30929823	Ovarian Cancer	Recurrent	epithelial	bevacizumab		bevacizumab-resistant	26	7.4	1	Nintedanib
312	30922256	Liver Cancer	Advanced	Hepatocellular carcinoma				90	15	2	Bevacizumab	Erlotinib
313	30922256	Liver Cancer	Advanced	Hepatocellular carcinoma				44	9	2	Bevacizumab	Erlotinib
314	30922256	Liver Cancer	Advanced	Hepatocellular carcinoma				21	0	2	Bevacizumab	Erlotinib
315	30922256	Liver Cancer	Advanced	Hepatocellular carcinoma				51	6	2	Bevacizumab	Erlotinib
316	30922256	Liver Cancer	Advanced	Hepatocellular carcinoma				27	4	2	Bevacizumab	Erlotinib
317	30922256	Liver Cancer	Advanced	Hepatocellular carcinoma				10	0	2	Bevacizumab	Erlotinib
318	30922256	Liver Cancer	Advanced	Hepatocellular carcinoma				59	24	2	Bevacizumab	Erlotinib
319	30922256	Liver Cancer	Advanced	Hepatocellular carcinoma				40	25	2	Bevacizumab	Erlotinib
320	30920117	Cns Tumour		neuroblastoma		pediatric	metronomic dose	18	0	4	Celecoxib	Vinblastine	Cyclophosphamide	Methotrexate
321	30920117	Soft Tissue Sarcoma				pediatric	sts	7	0	4	Celecoxib	Vinblastine	Cyclophosphamide	Methotrexate
322	30920117	Bone Sarcoma				pediatric	bone sarcoma	10	0	4	Celecoxib	Vinblastine	Cyclophosphamide	Methotrexate
323	30920117	Solid Tumour		extracranial		pediatric	misc	9	0	4	Celecoxib	Vinblastine	Cyclophosphamide	Methotrexate
324	30913304	Esophagogastric Cancer	Metastatic	adenocarcinoma	First-line			36	61.1	4	Ziv-Aflibercept	Leucovorin	Fluorouracil	Oxaliplatin
325	30913304	Esophagogastric Cancer	Metastatic	adenocarcinoma	First-line			16	75	3	Leucovorin	Fluorouracil	Oxaliplatin
326	30911859	Esophagogastric Cancer	Advanced		First-line			25	60	4	Pembrolizumab	Cisplatin	Fluorouracil	Capecitabine
327	30911859	Esophagogastric Cancer	Advanced		First-line		PD-1 combined positive score ≥ 1	31	25.8	1	Pembrolizumab
328	30902918	Renal Cell Cancer	Metastatic		First-line			90	30.3	1	Anlotinib
329	30902918	Renal Cell Cancer	Metastatic		First-line			43	27.9	1	Sunitinib
330	30903275	Leukemia	Relapsed:Refractory	AML				20	10	1	Pazopanib
331	30892989	Lung Cancer	Advanced	NSCLC:ALK mutation			ALK mutation:G1202R/del	28	57	1	Lorlatinib
332	30892989	Lung Cancer	Advanced	NSCLC:ALK mutation			ALK mutation:F1174X	12	42	1	Lorlatinib
333	30892989	Lung Cancer	Advanced	NSCLC:ALK mutation			ALK mutation:L1196M	12	67	1	Lorlatinib
334	30892989	Lung Cancer	Advanced	NSCLC:ALK mutation			ALK mutation:G1269A	9	89	1	Lorlatinib
335	30892989	Lung Cancer	Advanced	NSCLC:ALK mutation			ALK mutation:I1171X	8	75	1	Lorlatinib
336	30892989	Lung Cancer	Advanced	NSCLC:ALK mutation(+/-)			ALK mutation(+/-)	57	73	1	Crizotinib
337	30892989	Lung Cancer	Advanced	NSCLC:ALK mutation+			ALK mutation+	11	73	1	Crizotinib
338	30892989	Lung Cancer	Advanced	NSCLC:ALK mutation(-)			ALK mutation(-)	44	75	1	Crizotinib
339	30892989	Lung Cancer	Advanced	NSCLC:ALK mutation+	crizotinib		ALK mutation+	11	73	1	Lorlatinib
340	30892989	Lung Cancer	Advanced	NSCLC:ALK mutation(-)	crizotinib		ALK mutation(-)	44	74	1	Lorlatinib
341	30892989	Lung Cancer	Advanced	NSCLC:ALK mutation+	≥1 prior ALK TKIs		ALK mutation+	34	62	1	Lorlatinib
342	30892989	Lung Cancer	Advanced	NSCLC:ALK mutation(-)	≥1 prior ALK TKIs		ALK mutation(-)	94	32	1	Lorlatinib
343	30892988	Leukemia		AML:chemo-Ineligible			low-dose cytarabine	82	54	2	Venetoclax	Cytarabine
344	30892988	Leukemia		AML:chemo-Ineligible	HMA		low-dose cytarabine	16	62	2	Venetoclax	Cytarabine
345	30901609	Gastric Cancer	Recurrent:Metastatic		First-line		korea	45	18	2	S-1	Cisplatin
346	30901609	Gastric Cancer	Recurrent:Metastatic		First-line		korea	44	25	3	Leucovorin	Fluorouracil	Oxaliplatin
347	30901609	Gastric Cancer	Recurrent:Metastatic		First-line		korea	45	16	2	Docetaxel	Fluorouracil
348	30901609	Gastric Cancer	Recurrent:Metastatic		First-line		korea	43	33	2	Paclitaxel	Fluorouracil
349	30860945	Brain Cancer	Refractory	metastasis from Her2+ Breast cancer			lapatinib-naïve	37	49	2	Neratinib	Capecitabine
350	30860945	Brain Cancer	Refractory	metastasis from Her2+ Breast cancer	lapatinib		lapatinib-treated	12	33	2	Neratinib	Capecitabine
351	30756414	Leukemia		CLL	untreated	elderly	low-dose fludarabine:cyclophosphamide	40	67.5	3	Fludarabine	Cyclophosphamide	Rituximab
352	30858085	Rectal Cancer	Advanced				neoadjuvant	32	19	3	Nano-Camptothecin	Capecitabine	Radiation
353	30850562	Esophageal Cancer	Inoperable	squamous cell				37	83.8	3	Radiation	Endostatin	Oxaliplatin
354	30850381	Lymphoma		DLBCL:FL			Arm A	24	79.2	6	Venetoclax	Rituximab	Cyclophosphamide	Doxorubicin	Vincristine	Prednisone
355	30850381	Lymphoma		DLBCL:FL			VEN 200mg	7	85.7	6	Venetoclax	Rituximab	Cyclophosphamide	Doxorubicin	Vincristine	Prednisone
356	30850381	Lymphoma		DLBCL:FL			VEN 400mg	3	100	6	Venetoclax	Rituximab	Cyclophosphamide	Doxorubicin	Vincristine	Prednisone
357	30850381	Lymphoma		DLBCL:FL			VEN 600mg	8	87.5	6	Venetoclax	Rituximab	Cyclophosphamide	Doxorubicin	Vincristine	Prednisone
358	30850381	Lymphoma		DLBCL:FL			VEN 800mg	6	83.3	6	Venetoclax	Rituximab	Cyclophosphamide	Doxorubicin	Vincristine	Prednisone
359	30850381	Lymphoma		DLBCL				10	80	6	Venetoclax	Rituximab	Cyclophosphamide	Doxorubicin	Vincristine	Prednisone
360	30850381	Lymphoma		FL				10	70	6	Venetoclax	Rituximab	Cyclophosphamide	Doxorubicin	Vincristine	Prednisone
361	30850381	Lymphoma		DLBCL:FL			Arm B	32	78.1	6	Venetoclax	Obinutuzumab	Cyclophosphamide	Doxorubicin	Vincristine	Prednisone
362	30850381	Lymphoma		DLBCL:FL			VEN 200mg	7	71.4	6	Venetoclax	Obinutuzumab	Cyclophosphamide	Doxorubicin	Vincristine	Prednisone
363	30850381	Lymphoma		DLBCL:FL			VEN 400mg	7	85.7	6	Venetoclax	Obinutuzumab	Cyclophosphamide	Doxorubicin	Vincristine	Prednisone
364	30850381	Lymphoma		DLBCL:FL			VEN 600mg	6	83.3	6	Venetoclax	Obinutuzumab	Cyclophosphamide	Doxorubicin	Vincristine	Prednisone
365	30850381	Lymphoma		DLBCL:FL			VEN 800mg:10d	6	100	6	Venetoclax	Obinutuzumab	Cyclophosphamide	Doxorubicin	Vincristine	Prednisone
366	30850381	Lymphoma		DLBCL:FL			VEN 800mg:5d	6	100	6	Venetoclax	Obinutuzumab	Cyclophosphamide	Doxorubicin	Vincristine	Prednisone
367	30850381	Lymphoma		DLBCL				8	100	6	Venetoclax	Obinutuzumab	Cyclophosphamide	Doxorubicin	Vincristine	Prednisone
368	30850381	Lymphoma		FL				15	86.667	6	Venetoclax	Obinutuzumab	Cyclophosphamide	Doxorubicin	Vincristine	Prednisone
369	30848403	Breast Cancer	Metastatic	Her2+	First-line			25	80	3	Eribulin	Trastuzumab	Pertuzumab
370	30843160	Soft Tissue Sarcoma	Resectable:Non-Metastatic:High-Risk		treatment-naïve		germany:preoperative	17	5.9	1	Pazopanib
371	30828799	Multiple Myeloma			newly diagnosed			86	81.4	4	Daratumumab	Bortezomib	Cyclophosphamide	Dexamethasone
372	30828799	Multiple Myeloma	Relapsed		relapsed			14	71.4	4	Daratumumab	Bortezomib	Cyclophosphamide	Dexamethasone
373	30826861	Lung Cancer	Advanced:Iiia:Iv	NSqNSCLC	treatment-naïve			29	72.4	4	Carboplatin	Paclitaxel	Bevacizumab	Surgery
374	30842183	Lung Cancer	Advanced	NSCLC				27	44	2	Carboplatin	Nab-Paclitaxel
375	30804129	Lung Cancer		EGFR+:NSqNSCLC				10	44	1	Gefitinib
376	30804129	Lung Cancer		EGFR+:NSqNSCLC				6	50	2	Gefitinib	Bevacizumab
377	30476968	Colorectal Cancer	Metastatic	RAS:BRAF WT	cetuximab:irinotecan			28	21.42	2	Cetuximab	Irinotecan
378	30476968	Colorectal Cancer	Metastatic	RAS:BRAF WT	cetuximab:irinotecan		ctDNA:KRAS G12D	6	16.667	2	Cetuximab	Irinotecan
379	30476968	Colorectal Cancer	Metastatic	RAS:BRAF WT	cetuximab:irinotecan		ctDNA:KRAS WT	13	38.46	2	Cetuximab	Irinotecan
380	30475950	Breast Cancer	Metastatic	TNBC	Previously treated			170	5.3	1	Pembrolizumab
381	30475950	Breast Cancer	Metastatic	TNBC:PD-L1(+)	Previously treated			106	5.7	1	Pembrolizumab
382	30820940	Lymphoma	Iii:Iv:Low-Grade	Indolent:FL:SLL:MZL				83	92	3	Pentostatin	Cyclophosphamide	Rituximab
383	30820940	Lymphoma		FL				36	97	3	Pentostatin	Cyclophosphamide	Rituximab
384	30820940	Lymphoma		MZL				15	100	3	Pentostatin	Cyclophosphamide	Rituximab
385	30820940	Lymphoma		SLL				32	83.9	3	Pentostatin	Cyclophosphamide	Rituximab
386	30816108	Sarcoma	Advanced:Iv:Metastatic		chemo			59	15.25	1	Apatinib
387	30816108	Bone Sarcoma	Advanced:Iv:Metastatic		chemo			22	0	1	Apatinib
388	30816108	Soft Tissue Sarcoma	Advanced:Iv:Metastatic		chemo			42	21.42	1	Apatinib
389	30811282	Prostate Cancer	Locally Advanced:High-Risk					50	30	5	Enzalutamide	Leuprolide	Abiraterone	Prednisone	Surgery
390	30811282	Prostate Cancer	Locally Advanced:High-Risk					25	16	3	Enzalutamide	Leuprolide	Surgery
391	31005216	Rectal Cancer	Locally Addvanced					44	27.3	4	S-1	Oxaliplatin	Radiation	Surgery
392	30792190	Multiple Myeloma	Relapsed:Refractory		lenalidomide:heavily pretreated			120	60	3	Clarithromycin	Pomalidomide	Dexamethasone
393	30792190	Multiple Myeloma	Relapsed:Refractory				lenalidomide refractory	101	58	3	Clarithromycin	Pomalidomide	Dexamethasone
394	30792190	Multiple Myeloma	Relapsed:Refractory				bortezomib-refractory	94	55	3	Clarithromycin	Pomalidomide	Dexamethasone
395	30792190	Multiple Myeloma	Relapsed:Refractory				lenalidomide:bortezomib-refractory	81	54	3	Clarithromycin	Pomalidomide	Dexamethasone
396	30760466	Leukemia		AML	newly diagnosed	elderly		50	64	2	Pracinostat	Azacitidine
397	30760466	Leukemia		de novo AML	newly diagnosed	elderly		33	51.5	2	Pracinostat	Azacitidine
398	30760466	Leukemia		secondary AML	newly diagnosed	elderly		17	52.9	2	Pracinostat	Azacitidine
399	30760466	Leukemia	Intermediate-Risk	AML	newly diagnosed	elderly		27	57.7	2	Pracinostat	Azacitidine
400	30760466	Leukemia	Unfavorable-Risk	AML	newly diagnosed	elderly		21	45.8	2	Pracinostat	Azacitidine
401	30805810	Esophageal Cancer		squamous cell				67	82.5	3	Radiation	Cisplatin	S-1
402	30740766	Multiple Myeloma			newly diagnosed			72	90	2	Carfilzomib	Dexamethasone
403	30740766	Multiple Myeloma			newly diagnosed		Kd 45 mg/m2	25	84	2	Carfilzomib	Dexamethasone
404	30740766	Multiple Myeloma			newly diagnosed		Kd 56 mg/m2	47	93	2	Carfilzomib	Dexamethasone
405	30740766	Multiple Myeloma		High risk cytogenetics	newly diagnosed		High risk cytogenetics	19	95	2	Carfilzomib	Dexamethasone
406	30740766	Multiple Myeloma		Standard risk cytogenetics	newly diagnosed		Standard risk cytogenetics	52	90	2	Carfilzomib	Dexamethasone
407	30657223	Colorectal Cancer	Metastatic		second-line			60	8.3	4	Aflibercept	Fluorouracil	Leucovorin	Irinotecan
408	30786188	Breast Cancer	Metastatic:Refractory	TNBC	heavily pretreated			108	33.33	1	Sacituzumab Govitecan-Hziy
409	30785829	Lung Cancer	Advanced	NSCLC:PD-L1	First-line		PD-L1	252	30	2	Nivolumab	Ipilimumab
410	30785829	Lung Cancer	Advanced	NSCLC:PD-L1:TMB	First-line		TMB≥10 mut/Mb:PD-L1 ≥1%	48	48	2	Nivolumab	Ipilimumab
411	30785829	Lung Cancer	Advanced	NSCLC:PD-L1:TMB	First-line		TMB≥10 mut/Mb:PD-L1 <1%	50	47	2	Nivolumab	Ipilimumab
412	30785829	Lung Cancer	Advanced	NSCLC:PD-L1:TMB	First-line		TMB<10 mut/Mb:PD-L1 ≥1%	50	18	2	Nivolumab	Ipilimumab
413	30785829	Lung Cancer	Advanced	NSCLC:PD-L1:TMB	First-line		TMB<10 mut/Mb:PD-L1 <1%	48	5	2	Nivolumab	Ipilimumab
414	30785829	Lung Cancer	Advanced	NSCLC:PD-L1	First-line		PD-L1 ≥1%	138	41.3	2	Nivolumab	Ipilimumab
415	30785829	Lung Cancer	Advanced	NSCLC:PD-L1	First-line		PD-L1 <1%	114	14.9	2	Nivolumab	Ipilimumab
416	30785829	Lung Cancer	Advanced	NSCLC:TMB	First-line		TMB	98	29	2	Nivolumab	Ipilimumab
417	30785829	Lung Cancer	Advanced	NSCLC:PD-L1	First-line		PD-L1 ≥50%	68	50	2	Nivolumab	Ipilimumab
418	30783204	Breast Cancer	Advanced:Metastatic					42	43	2	Eribulin	Capecitabine
419	30783204	Breast Cancer	Advanced:Metastatic	Her2(-):HR+				17	52.94	2	Eribulin	Capecitabine
420	30783204	Breast Cancer	Advanced:Metastatic	TNBC				16	37.5	2	Eribulin	Capecitabine
421	30783204	Breast Cancer	Advanced:Metastatic	Her2(+)				4	25	2	Eribulin	Capecitabine
422	30782611	Lymphoma	Aggressive	NHL:B-cell			2 × 10^6 CD19-directed CAR T cells/kg	48	51	3	Cyclophosphamide	Fludarabine	Car T Cell
423	30778794	Colorectal Cancer	Metastatic		≥Third-line:oxaliplatin		Reintroduction	40	10	2	S-1	Oxaliplatin
424	30771200	Cns Tumour	Recurrent:Resistant	glioblastoma			TMZ-Resistant	21	0	3	Temozolomide	Disulfiram	Copper
425	30846365	Colorectal Cancer	Metastatic:Resistant	KRAS WT:EGFR TKIs Resistant	Previously treated			41	9.8	2	Tivantinib	Cetuximab
426	30767179	Gastric Cancer	Metastatic:Advanced	Peritoneal Metastasis from gastric cancer				30	47	4	Cisplatin	S-1	Docetaxel	Surgery
427	30763338	Breast Cancer	Ii:Iii	Her2+:HR+:TNBC				40	55	4	Epirubicin	Cyclophosphamide	Nab-Paclitaxel	Surgery
428	30763338	Breast Cancer	Ii:Iii	Her2+			Her2+	12	80	5	Epirubicin	Cyclophosphamide	Nab-Paclitaxel	Trastuzumab	Surgery
429	30763338	Breast Cancer	Ii:Iii	TNBC			TNBC	7	46	4	Epirubicin	Cyclophosphamide	Nab-Paclitaxel	Surgery
430	30747243	Multiple Myeloma	Metastatic				tumor-infiltrating lymphocytes	12	25	2	Til	Interleukin-2
431	30742566	Lymphoma	Refractory	indolent NHL:SLL:FL:MZL	heavily pretreated			129	47.3	1	Duvelisib
432	30742566	Lymphoma	Refractory	SLL:Indolent NHL	heavily pretreated			28	67.9	1	Duvelisib
433	30742566	Lymphoma	Refractory	MZL:Indolent NHL	heavily pretreated			18	38.9	1	Duvelisib
434	30742566	Lymphoma	Refractory	FL:Indolent MHL	heavily pretreated			83	42.2	1	Duvelisib
435	30739838	Rectal Cancer	Locally Advanced	LARC				44	36.4	7	Leucovorin	Fluorouracil	Oxaliplatin	Irinotecan	Radiation	Bevacizumab	Surgery
436	30739019	Lung Cancer	Advanced	NSCLC:Squamous	First-line			62	42	2	Nab-Paclitaxel	Carboplatin
437	30739019	Lung Cancer	Advanced	NSCLC:Squamous	First-line			65	27	2	Gemcitabine	Carboplatin
438	30726533	Cns Tumour	Recurrent	glioblastoma				35	2.85	1	Ortataxel
439	30726175	Skin Cancer	Advanced:Iiib:Iv	Merkel Cell Carcinoma	First-line			50	56	1	Pembrolizumab
440	30726175	Skin Cancer	Advanced:Iiib:Iv	Merkel Cell Carcinoma	First-line		polyomavirus(+)	32	59	1	Pembrolizumab
441	30726175	Skin Cancer	Advanced:Iiib:Iv	Merkel Cell Carcinoma	First-line		polyomavirus(-)	18	53	1	Pembrolizumab
442	30735919	Colorectal Cancer	Metastatic:Unresectable					165	63	4	Leucovorin	Fluorouracil	Oxaliplatin	Bevacizumab
443	30735919	Colorectal Cancer	Metastatic:Unresectable				bevacizumab maintenance	77	68	5	Leucovorin	Fluorouracil	Oxaliplatin	Bevacizumab	Bevacizumab
444	30735919	Colorectal Cancer	Metastatic:Unresectable				bevacizumab maintenance	88	58	7	Leucovorin	Fluorouracil	Oxaliplatin	Bevacizumab	Bevacizumab	Capecitabine	Cyclophosphamide
445	30723894	Lymphoma	Advanced:Iii:Iv	FL	treatment-naïve			36	84	1	Ofatumumab
446	31005227	Esophageal Cancer	Advanced:Resectable	squamous cell:adenocarcinoma			preoperative	60	33	4	Cisplatin	Fluorouracil	Radiation	Cetuximab
447	31005227	Esophageal Cancer	Advanced:Resectable	squamous cell:adenocarcinoma				55	33	5	Cisplatin	Fluorouracil	Radiation	Cetuximab	Surgery
448	31005227	Esophageal Cancer	Advanced:Resectable	adenocarcinoma			preoperative	36	28	4	Cisplatin	Fluorouracil	Radiation	Cetuximab
449	31005227	Esophageal Cancer	Advanced:Resectable	squamous cell carcinoma			preoperative	24	42	4	Cisplatin	Fluorouracil	Radiation	Cetuximab
450	31005227	Esophageal Cancer	Advanced:Resectable	adenocarcinoma				35	20	5	Cisplatin	Fluorouracil	Radiation	Cetuximab	Surgery
451	31005227	Esophageal Cancer	Advanced:Resectable	squamous cell carcinoma				20	55	5	Cisplatin	Fluorouracil	Radiation	Cetuximab	Surgery
452	30731276	Head And Neck Cancer		squamous cell carcinoma	heavily pretreated			62	6.5	1	Durvalumab
453	30720091	Colorectal Cancer	Unresectable		First-line			49	59.2	5	Leucovorin	Fluorouracil	Oxaliplatin	Aflibercept	Fluoropyrimidine
454	30607698	Renal Cell Cancer	Metastatic	clear cell	second-line:sunitinib/pazopanib			21	33	1	Axitinib
455	30566590	Gastroesophageal Cancer		advanced:recurrent:unresectable	Previously treated			21	57.1	3	Nivolumab	S-1	Oxaliplatin
456	30566590	Gastroesophageal Cancer		advanced:recurrent:unresectable	Previously treated			17	76.5	3	Nivolumab	Capecitabine	Oxaliplatin
457	30481287	Oropharyngeal Cancer	Low-Risk	Papillomavirus(+)			induction	28	89	2	Carboplatin	Nab-Paclitaxel
458	30481287	Oropharyngeal Cancer	High-Risk	Papillomavirus(+)			induction	34	71	2	Carboplatin	Nab-Paclitaxel
459	30481287	Oropharyngeal Cancer		Papillomavirus(+)				47	92	6	Carboplatin	Nab-Paclitaxel	Paclitaxel	Fluorouracil	Hydroxyurea	Radiation
460	30481287	Oropharyngeal Cancer		Papillomavirus(+)				52	90	3	Carboplatin	Nab-Paclitaxel	Radiation
461	30428063	Melanoma	Advanced	BRAF-WT				38	13	1	Paclitaxel
462	30428063	Melanoma	Advanced	BRAF-WT				36	42	2	Paclitaxel	Trametinib
463	30428063	Melanoma	Advanced	BRAF-WT				37	22	2	Paclitaxel	Pazopanib
464	30383184	Head And Neck Cancer	Recurrent:Metastatic	squamous cell carcinoma	platinum		low or no PD-L1	129	7.8	2	Durvalumab	Tremelimumab
465	30383184	Head And Neck Cancer	Recurrent:Metastatic	squamous cell carcinoma	platinum		low or no PD-L1	65	9.2	1	Durvalumab
466	30383184	Head And Neck Cancer	Recurrent:Metastatic	squamous cell carcinoma	platinum		low or no PD-L1	63	1.5	1	Tremelimumab
467	30701467	Multiple Myeloma			Previously treated		B:50mg	12	91.7	2	Chemotherapy	Thalidomide
468	30701467	Multiple Myeloma			Previously treated		C:100mg	10	90	2	Chemotherapy	Thalidomide
469	30696949	Multiple Myeloma			newly diagnosed			41	80	3	Ixazomib	Lenalidomide	Dexamethasone
470	30696949	Multiple Myeloma			newly diagnosed			64	88	4	Ixazomib	Lenalidomide	Dexamethasone	Transplant
471	30802822	Breast Cancer	Advanced	ER+:Her2(-)				60	19.7	1	Vinorelbine
472	30802822	Breast Cancer	Advanced	ER+:Her2(-)				59	40	1	Paclitaxel
473	30703739	Breast Cancer	Advanced:Metastatic	TNBC	anthracyline:taxane			24	37.5	2	Olaparib	Eribulin
474	30690710	Melanoma	Advanced		heavily pretreated			62	11	1	Glembatumumab Vedotin
475	30687871	Gastric Cancer	Metastatic		third-line			26	11.5	3	Leucovorin	Fluorouracil	Irinotecan
476	30679315	Pancreatic Cancer	Metastatic	adenocarcinoma	untreated			46	8.7	2	Gemcitabine	Erlotinib
477	30679315	Pancreatic Cancer	Metastatic	adenocarcinoma	untreated			46	6.5	3	Gemcitabine	Erlotinib	Panitumumab
478	30673966	Lung Cancer	Ii:Iiia	NSCLC				20	26.1	4	S-1	Cisplatin	Radiation	Surgery
479	30677506	Lung Cancer		SCLC				71	60.6	3	Roniciclib	Cisplatin	Etoposide
480	30677506	Lung Cancer		SCLC				71	74.6	2	Cisplatin	Etoposide
481	30797492	Lung Cancer	Advanced:Iv	SqNSCLC	First-line			90	51	3	Nectimumab	Gemcitabine	Cisplatin
482	30797492	Lung Cancer	Advanced:Iv	SqNSCLC	First-line			91	21	2	Gemcitabine	Cisplatin
483	30651400	Lung Cancer	Advanced:Recurrent	NSCLC:T790M+		elderly	T790M EGFR TKI resistance mutation-positive	36	58.3	1	Osimertinib
484	30651398	Colorectal Cancer	Metastatic					43	13.9	2	S-1	Raltitrexed
485	30654297	Lung Cancer	Advanced	NSCLC	platinum			51	20	2	Pembrolizumab	Azacitidine
486	30654297	Lung Cancer	Advanced	NSCLC	platinum			49	14	1	Pembrolizumab
487	30648632	Renal Cell Cancer	Metastatic		First-line			117	46.1	1	Sunitinib
488	30635337	Renal Cell Cancer	Advanced	clear cell	Previously treated			33	6	2	Hydroxychloroquine	Everolimus
489	30820349	Ovarian Cancer		BRCA mutated				50	28	1	Olaparib
490	30820349	Ovarian Cancer	Resistant	BRCA mutated:platinum resistant				24	33.5	1	Olaparib
491	30820349	Ovarian Cancer	Recurrent					91	29	1	Olaparib
492	30820349	Ovarian Cancer		BRCA mutated:platinum resistant				12	33.33	1	Olaparib
493	30628188	Lung Cancer	Advanced	NSCLC	untreated			30	66.7	3	Irinotecan	Paclitaxel	Bevacizumab
494	30620669	Lymphoma	Relapsed:Refractory	NHL:DLBCL			transplant-failed cohort	87	10	1	Nivolumab
495	30620669	Lymphoma	Relapsed:Refractory	NHL:DLBCL			transplant-ineligible cohort	34	3	1	Nivolumab
496	30740964	Endometrial Cancer	Early-Stage:Grade 1	adenocarcinoma			intrauterine system treatment	35	62.8	2	Medroxyprogesterone	Levonorgestrel
497	30610588	Breast Cancer	Metastatic	HR+:Her2(-)			Obese Postmenopausal Patients	22	22.72	3	Metformin	Everolimus	Exemestane
498	30833436	Cervical Cancer	Advanced:Recurrent		platinum			19	29.4	2	Irinotecan	S-1
499	30607629	Breast Cancer	Metastatic	Her2+	First-line			29	79.3	3	Trastuzumab	Paclitaxel	Dasatinib
500	30852241	Myelodysplastic Syndrome	Lower-Risk	Non-Del(5q)				23	22	2	Lenalidomide	Prednisone
501	30602615	Lung Cancer	Advanced:	NSqNSCLC	untreated			11	72	3	Docetaxel	Gemcitabine	Bevacizumab
502	31336367	Leukemia	Relapsed:Refractory	CLL				102	55	4	Pentostatin	Cyclophosphamide	Rituximab	Alemtuzumab
503	31279962	Ovarian Cancer	Recurrent				metronomic dose	26	4	1	Cyclophosphamide
504	31279962	Ovarian Cancer	Recurrent					26	4	2	Cyclophosphamide	Celecoxib
505	30999314	Liver Cancer	Metastasis From Colorectal Cancer		chemo-naïve		KRAS WT/Mutated	45	82	4	Fluorouracil	Leucovorin	Oxaliplatin	Cetuximab
506	30799403	Esophageal Cancer	Metastatic		first-line			47	38.3	2	S-1	Cisplatin
507	30726834	Multiple Myeloma			newly diagnosed			38	73.6	4	Cyclophosphamide	Bortezomib	Dexamethasone	Transplant
508	30591465	Colorectal Cancer	Metastatic		second-line			11	9.1	4	Leucovorin	Fluorouracil	Oxaliplatin	Erlotinib
509	30591465	Colorectal Cancer	Metastatic		second-line			11	9.1	4	Leucovorin	Fluorouracil	Irinotecan	Erlotinib
510	30587617	Lung Cancer	Relapsed:Refractory	NSCLC				33	6.1	1	Amrubicin
511	30422156	Colorectal Cancer	Metastatic	wtKRAS				65	24.6	5	Bevacizumab	Leucovorin	Fluorouracil	Oxaliplatin	Irinotecan
512	30422156	Colorectal Cancer	Metastatic	wtKRAS				67	31.8	5	Cetuximab	Leucovorin	Fluorouracil	Oxaliplatin	Irinotecan
513	30422156	Colorectal Cancer	Metastatic	wtKRAS:wtNRAS				41	29.3	5	Bevacizumab	Leucovorin	Fluorouracil	Oxaliplatin	Irinotecan
514	30422156	Colorectal Cancer	Metastatic	wtKRAS:wtNRAS				40	34.2	5	Cetuximab	Leucovorin	Fluorouracil	Oxaliplatin	Irinotecan
515	30422156	Colorectal Cancer	Metastatic	wtKRAS:wtNRAS:wtBRAF				36	30.6	5	Bevacizumab	Leucovorin	Fluorouracil	Oxaliplatin	Irinotecan
516	30422156	Colorectal Cancer	Metastatic	wtKRAS:wtNRAS:wtBRAF				37	37.1	5	Cetuximab	Leucovorin	Fluorouracil	Oxaliplatin	Irinotecan
517	30267032	Oropharyngeal Cancer	Incurable	HPV-16+				24	33	2	Hpv-16 Vaccine	Nivolumab
518	30124494	Gastric Cancer	Metastatic	Her2+	second-line			28	21.4	2	Trastuzumab	Paclitaxel
519	30591959	Lung Cancer	Recurrent	NSCLC	salvage chemotherapy			18	15.4	1	Paclitaxel
520	30591959	Lung Cancer	Recurrent	NSCLC	salvage chemotherapy			20	16.7	2	Ad.P53-Dc Vaccine	Paclitaxel
521	30591959	Lung Cancer	Recurrent	NSCLC	salvage chemotherapy			17	23.8	3	Ad.P53-Dc Vaccine	All-Trans-Retinoic Acid	Paclitaxel
522	30591028	Ovarian Cancer	Advanced	platinum-resistant:refractory			liposomal doxorubicin	62	12.9	2	Olaratumab	Doxorubicin
523	30591028	Ovarian Cancer	Advanced	platinum-resistant:refractory			liposomal doxorubicin	61	16.4	1	Doxorubicin
524	30585257	Colorectal Cancer	Metastatic				High-dose irinotecan	40	67.5	3	Leucovorin	Fluorouracil	Irinotecan
525	30585257	Colorectal Cancer	Metastatic				Standard dose irinotecan	39	43.6	3	Leucovorin	Fluorouracil	Irinotecan
526	30585257	Colorectal Cancer	Metastatic	UGT1A1*1/*1:*1/*28				79	55.7	3	Leucovorin	Fluorouracil	Irinotecan
527	30585257	Colorectal Cancer	Metastatic	UGT1A*1/*1				37	46	3	Leucovorin	Fluorouracil	Irinotecan
528	30585257	Colorectal Cancer	Metastatic	UGT1A*1/*28				42	64.3	3	Leucovorin	Fluorouracil	Irinotecan
529	30585257	Colorectal Cancer	Metastatic	wtRAS and wtBRAF				36	25	3	Leucovorin	Fluorouracil	Irinotecan
530	30585257	Colorectal Cancer	Metastatic	RAS mutant				30	56.7	3	Leucovorin	Fluorouracil	Irinotecan
531	30585257	Colorectal Cancer	Metastatic	BRAF mutant				12	41.7	3	Leucovorin	Fluorouracil	Irinotecan
532	30592991	Gastric Cancer	Locally Advanced:Metastatic					71	52	4	Leucovorin	Fluorouracil	Oxaliplatin	Ipatasertib
533	30592991	Gastric Cancer	Locally Advanced:Metastatic					82	46	3	Leucovorin	Fluorouracil	Oxaliplatin
534	30587441	Ovarian Cancer	Recurrent					57	7	1	Cabozantinib
535	30587441	Ovarian Cancer	Recurrent					54	24.1	1	Paclitaxel
536	30578309	Lung Cancer		NSCLC	first-line	elderly		17	47.1	2	S-1	Paclitaxel
537	30575239	Uterine Cervical Cancer	Locally Advanced:Ib2-Iib					32	81.2	3	Irinotecan	Nedaplatin	Surgery
538	30679100	Breast Cancer	Aggressive	Her2(-)	first-line:taxane			53	20.8	1	Eribulin
539	30655172	Breast Cancer	Advanced	Her2+				28	28.6	2	Neratinib	Trastuzumab
540	30570744	Urothelial Cancer	Locally Advanced:Metastatic		platinum			9	11	1	Mocetinostat
541	30576970	Head And Neck Cancer		squamous cell carcinoma	platinum		PD-L1+	111	18.9	1	Durvalumab
542	30576970	Head And Neck Cancer		HPV(+):squamous cell carcinoma	platinum		HPV positive:PD-L1+	34	29.4	1	Durvalumab
543	30576970	Head And Neck Cancer		HPV(-):squamous cell carcinoma	platinum		HPV negative:PD-L1+	65	10.8	1	Durvalumab
544	30576970	Head And Neck Cancer		oropharynx	platinum		PD-L1+	37	41.8	1	Durvalumab
545	30576970	Head And Neck Cancer		Non-oropharynx	platinum		PD-L1+	31	39	1	Durvalumab
546	30576970	Head And Neck Cancer		Oral cavity	platinum		PD-L1+	40	23.4	1	Durvalumab
547	30576970	Head And Neck Cancer		Larynx	platinum		PD-L1+	13	52.5	1	Durvalumab
548	30561756	Biliary Tract Cancer		advanced:metastatic:refractory				34	11	1	Regorafenib
549	30885353	Lung Cancer	Advanced	NSCLC	heavily pretreated			44	30	2	Pembrolizumab	Ipilimumab
550	30773184	Lung Cancer	Iii:Unresectable	NSCLC				67	76.1	4	Endostar	Etoposide	Cisplatin	Radiation
551	30559126	Bone Cancer	Advanced:Relapsed:Unresectable	osteosarcoma				37	16	1	Apatinib
552	30545923	Haematopoietic Cancer	High-Risk	myelodysplastic syndrome:AML				79	57	1	Azacitidine
553	30545923	Haematopoietic Cancer	High-Risk	myelodysplastic syndrome:AML				80	69	2	Azacitidine	Lenalidomide
554	30545923	Myelodysplastic Syndrome	High-Risk					60	60	1	Azacitidine
555	30545923	Myelodysplastic Syndrome	High-Risk					60	69	2	Azacitidine	Lenalidomide
556	30545923	Leukemia		AML				7	43	1	Azacitidine
557	30545923	Leukemia		AML				11	55	2	Azacitidine	Lenalidomide
558	30545923	Leukemia		CMML				12	50	1	Azacitidine
559	30545923	Leukemia		CMML				10	80	2	Azacitidine	Lenalidomide
560	30531832	Colorectal Cancer	Metastatic					65	57	5	Veliparib	Leucovorin	Fluorouracil	Irinotecan	Bevacizumab
561	30531832	Colorectal Cancer	Metastatic					65	62	4	Leucovorin	Fluorouracil	Irinotecan	Bevacizumab
562	30526545	Lung Cancer	Advanced:Iiib:Iv:Recurrent	NSqNSCLC				40	70.6	3	Cisplatin	Pemetrexed	Bevacizumab
563	30530801	Leukemia	High-Risk	CLL				104	92.3	1	Ibrutinib
564	30530801	Leukemia	High-Risk	CLL				104	92.3	2	Ibrutinib	Rituximab
565	30530801	Leukemia	High-Risk	CLL	treatment-naïve			15	93.3	1	Ibrutinib
566	30530801	Leukemia	High-Risk	CLL	treatment-naïve			12	100	2	Ibrutinib	Rituximab
567	30530801	Leukemia	High-Risk:Relapsed:Refractory	CLL				89	92.1	1	Ibrutinib
568	30530801	Leukemia	High-Risk:Relapsed:Refractory	CLL				92	89.1	2	Ibrutinib	Rituximab
569	30530801	Leukemia	High-Risk	CLL			Del 17p/TP53 mutation(+)	41	92.7	1	Ibrutinib
570	30530801	Leukemia	High-Risk	CLL			Del 17p/TP53 mutation(-)	35	85.7	1	Ibrutinib
571	30530801	Leukemia	High-Risk	CLL			Del 17p/TP53 mutation(+)	36	100	2	Ibrutinib	Rituximab
572	30530801	Leukemia	High-Risk	CLL			Del 17p/TP53 mutation(-)	49	91.8	2	Ibrutinib	Rituximab
573	30530801	Leukemia	High-Risk	CLL			Del 11q(+)	27	92.6	1	Ibrutinib
574	30530801	Leukemia	High-Risk	CLL			Del 11q(-)	75	91.9	1	Ibrutinib
575	30530801	Leukemia	High-Risk	CLL			Del 11q(+)	15	93.4	2	Ibrutinib	Rituximab
576	30530801	Leukemia	High-Risk	CLL			Del 11q(-)	86	93	2	Ibrutinib	Rituximab
577	30529902	Gastric Cancer	Resectable	adenocarcinoma				49	38.8	4	Oxaliplatin	Fluorouracil	Nab-Paclitaxel	Surgery
578	30523750	Breast Cancer	Early-Stage	ER+			Group A	93	49.5	1	Letrozole
579	30523750	Breast Cancer	Early-Stage	ER+			Group B	63	49.2	2	Letrozole	Palbociclib
580	30523750	Breast Cancer	Early-Stage	ER+			Group C	61	57.4	2	Letrozole	Palbociclib
581	30523750	Breast Cancer	Early-Stage	ER+			Group D	62	56.4	2	Letrozole	Palbociclib
582	30544058	Liver Cancer	Metastatic	metastasis from Breast cancer	Previously treated		hepatic arterial therapy	52	42.3	2	Capecitabine	Oxaliplatin
583	30523756	Lung Cancer	Extensive-Stage	SCLC				64	71.9	3	Veliparib	Cisplatin	Etoposide
584	30523756	Lung Cancer	Extensive-Stage	SCLC				64	65.6	2	Cisplatin	Etoposide
585	30520026	Lymphoma	Relapsed:Refractory	NHL				24	29	1	Dasatinib
586	30529597	Lung Cancer	Advanced:Iiib:Iv	NSCLC:EGFR-mutant	first-line			12	41.7	2	Pembrolizumab	Erlotinib
587	30529597	Lung Cancer	Advanced:Iiib:Iv	NSCLC:EGFR-mutant	first-line			7	14.3	2	Pembrolizumab	Gefitinib
588	30523758	Pancreatic Cancer	Metastatic	PDAC			Arm B:Nab-paclitaxel 100mg/m^2	111	24	2	Nab-Paclitaxel	Gemcitabine
589	30523758	Pancreatic Cancer	Metastatic	PDAC			Arm D:Nab-paclitaxel 125mg/m^2	110	28	2	Nab-Paclitaxel	Gemcitabine
590	30512189	Lung Cancer	Advanced	NSCLC:T790M+				398	66	1	Osimertinib
591	30510081	Leukemia	Relapsed:Refractory	AML:Mutant-IDH			Enasidenib 100 mg/d	214	38.8	1	Enasidenib
592	30510081	Leukemia	Relapsed:Refractory	AML:Mutant-IDH			Enasidenib All doses	280	39.6	1	Enasidenib
593	30506402	Cervical Cancer	Locally Advanced				dose-dense	36	75	2	Paclitaxel	Carboplatin
594	30504409	Gastric Cancer	Advanced				Tri-weekly Low-dose	34	5.9	1	Nab-Paclitaxel
595	30501490	Lymphoma	Relapsed:Refractory	DLBCL			CAR-T cell	93	52	1	Tisagenlecleucel
596	30335131	Breast Cancer		HR non-deficient			non-pegylated doxorubicin	30	40	3	Paclitaxel	Doxorubicin	Surgery
597	30335131	Breast Cancer		HR non-deficient			non-pegylated doxorubicin	27	70.3	4	Paclitaxel	Doxorubicin	Carboplatin	Surgery
598	30335131	Breast Cancer		TNBC			non-pegylated doxorubicin	62	79.1	3	Paclitaxel	Doxorubicin	Surgery
599	30335131	Breast Cancer		TNBC			non-pegylated doxorubicin	74	64.9	4	Paclitaxel	Doxorubicin	Carboplatin	Surgery
600	30211813	Melanoma	Metastatic	Uveal			Cohort A:B	17	5.9	1	Ganetespib
601	30178032	Bile Duct Cancer	Advanced:Metastatic	cholangiocarcinoma	first-line			74	30	2	Gemcitabine	Nab-Paclitaxel
602	29782360	Colorectal Cancer	Metastatic:Advanced		Previously untreated			47	31.9	4	Celecoxib	Irinotecan	Fluorouracil	Leucovorin
603	30685114	Lung Cancer	Advanced	NSCLC	first-line			53	31.7	3	Medi-575	Carboplatin	Paclitaxel
604	30685114	Lung Cancer	Advanced	NSCLC	first-line			46	22.5	2	Carboplatin	Paclitaxel
605	30502100	Esophageal Cancer	Locally Advanced	squamous cell carcinoma				66	34	6	Leucovorin	Fluorouracil	Paclitaxel	Cisplatin	Radiation	Surgery
606	30558859	Liver Cancer	Metastatic:Resectable	metastasis from colorectal cancer				46	63	5	Irinotecan	Bevacizumab	Oxaliplatin	Capecitabine	Surgery
607	30471652	Multiple Myeloma	Transplant-Ineligible		newly diagnosed		Arm A:Induction	33	79	3	Ixazomib	Cyclophosphamide	Dexamethasone
608	30471652	Multiple Myeloma	Transplant-Ineligible		newly diagnosed		Arm A:overall	33	82	4	Ixazomib	Cyclophosphamide	Dexamethasone	Ixazomib
609	30471652	Multiple Myeloma	Transplant-Ineligible		newly diagnosed		Arm B:induction	34	68	3	Ixazomib	Cyclophosphamide	Dexamethasone
610	30471652	Multiple Myeloma	Transplant-Ineligible		newly diagnosed		Arm B:overall	34	71	4	Ixazomib	Cyclophosphamide	Dexamethasone	Ixazomib
611	30477287	Colorectal Cancer	Metastatic		first-line			55	58.3	4	Oxaliplatin	Capecitabine	Bevacizumab	Simvastatin
612	30460684	Multiple Myeloma	Relapsed:Refractory				low-dose dexamethasone	78	48	3	Ixazomib	Cyclophosphamide	Dexamethasone
613	30452336	Salivary Duct Cancer	Locally Advanced:Recurrent:Metastatic	Her2+				57	70.2	2	Trastuzumab	Docetaxel
614	30447539	Melanoma	Advanced:Iii:Iv:Recurrent			treatment-naïve		30	43.3	2	Nivolumab	Ipilimumab
615	30444009	Gastric Cancer	Advanced:Iii:Resectable					20	70	3	Paclitaxel	Cisplatin	S-1
616	30444009	Gastric Cancer	Advanced:Iii:Resectable					20	65	4	Paclitaxel	Cisplatin	S-1	Surgery
617	30370956	Leukemia	Relapsed:Refractory	AML				35	14	2	Carboplatin	Topotecan
618	30370956	Leukemia	Relapsed:Refractory	AML				36	28	3	Alvocidib	Cytarabine	Mitoxantrone
619	30370956	Leukemia	Relapsed:Refractory	AML				19	16	4	Sirolimus	Mitoxantrone	Etoposide	Cytarabine
620	30328139	Haematopoietic Cancer	Hma-Intolerant	MDS:CMML	HMA agent			42	33	1	Omacetaxine Mepesuccinate
621	30446275	Ovarian Cancer					Non-pegylated liposomal doxorubicin	87	58	2	Doxorubicin	Carboplatin
622	30581162	Lymphoma		DLBCL		elderly	reduced dose CHOP	53	81.1	5	Rituximab	Cyclophosphamide	Doxorubicin	Vincristine	Prednisone
623	30411217	Pancreatic Cancer	Locally Advanced:Metastatic		chemo-naïve			49	32.7	3	Gemcitabine	S-1	Leucovorin
624	30411217	Pancreatic Cancer	Locally Advanced		chemo-naïve			19	26.3	3	Gemcitabine	S-1	Leucovorin
625	30411217	Pancreatic Cancer	Metastatic		chemo-naïve			39	36.7	3	Gemcitabine	S-1	Leucovorin
626	30409776	Leukemia	Relapsed:Refractory	AML	previously treated			70	33	2	Azacitidine	Nivolumab
627	30409776	Leukemia	Relapsed:Refractory	AML	HMA-naïve			25	58	2	Azacitidine	Nivolumab
628	30409776	Leukemia	Relapsed:Refractory	AML	HMA-pretreated			45	22	2	Azacitidine	Nivolumab
629	30407629	Lymphoma		Splenic MZL	first-line			56	91	2	Bendamustine	Rituximab
630	30403938	Multiple Myeloma	Relapsed:Refractory		treatment-failed			60	53	3	Elotuzumab	Pomalidomide	Dexamethasone
631	30403938	Multiple Myeloma	Relapsed:Refractory		treatment-failed			57	26	2	Pomalidomide	Dexamethasone
632	29978467	Breast Cancer	Metastatic	Her2+	Her-2 directed treatments:heavily treated			95	25.5	1	Poziotinib
633	30610781	Breast Cancer	Metastatic		first-line		concomitant	32	36.3	2	Paclitaxel	Gemcitabine
634	30610781	Breast Cancer	Metastatic		first-line		sequential	31	42.4	2	Paclitaxel	Gemcitabine
635	30383906	Lung Cancer	Advanced	NSqNSCLC	second-line			80	16.3	1	Nab-Paclitaxel
636	30383906	Lung Cancer	Advanced	NSqNSCLC	second-line			81	13.6	2	Nab-Paclitaxel	Azacitidine
637	30348719	Lung Cancer	Relapsed:Refractory	SCLC				21	19	1	Amrubicin
638	29775807	Lung Cancer		NSCLC:PD-L1	chemo-naïve		Cohort 1	31	32	1	Atezolizumab
639	29775807	Lung Cancer		NSCLC:PD-L1	second-line		cohort 2	93	21	1	Atezolizumab
640	29775807	Lung Cancer		NSCLC:PD-L1	second-line		cohort 3:brain metastasis	13	23	1	Atezolizumab
641	30472556	Lung Cancer	Advanced:Metastatic:Recurrent	NSCLC:MET+:EGFR mutation	first-line			61	68.9	2	Erlotinib	Onartuzumab
642	30472556	Lung Cancer	Advanced:Metastatic:Recurrent	NSCLC:MET+:EGFR mutation	first-line		MET-IHC score 2	53	66	2	Erlotinib	Onartuzumab
643	30472556	Lung Cancer	Advanced:Metastatic:Recurrent	NSCLC:MET+:EGFR mutation	first-line		MET-IHC score 3	8	87.5	2	Erlotinib	Onartuzumab
644	30374686	Renal Cell Cancer	Advanced:Metastatic:Relapsed		second-line:anti-VEGF			39	27	2	Bevacizumab	Temsirolimus
645	30368509	Pancreatic Cancer	Advanced:Unresectable		second-line		daily schedule	36	2.8	1	S-1
646	30368509	Pancreatic Cancer	Advanced:Unresectable		second-line		alternate-day schedule	39	0	1	S-1
647	30281875	Gastric Cancer	Advanced:Metastatic	adenocarcinoma	first-line			73	58.9	2	Nab-Paclitaxel	S-1
648	30142994	Thyroid Cancer	Locally Advanced:Metastatic	medullary				58	56.9	1	Anlotinib
649	30361875	Breast Cancer	Advanced	HR+	second-line		metronomic capecitabine	44	70.5	3	Capecitabine	Exemestane	Letrozole
650	30361422	Esophageal Cancer	Recurrent:Metastatic		first-line			22	72.7	3	Nedaplatin	Docetaxel	Fluorouracil
651	30528315	Lung Cancer		NSCLC	pretreated			60	10	1	Cabozantinib
652	30352784	Multiple Myeloma	Relapsed:Refractory					40	63	3	Selinexor	Bortezomib	Dexamethasone
653	30352784	Multiple Myeloma	Relapsed:Refractory				PI non-refractory	19	84	3	Selinexor	Bortezomib	Dexamethasone
654	30352784	Multiple Myeloma	Relapsed:Refractory				PI refractory	21	43	3	Selinexor	Bortezomib	Dexamethasone
655	30352784	Multiple Myeloma	Relapsed:Refractory				PI:IMiD refractory	19	42	3	Selinexor	Bortezomib	Dexamethasone
656	30351999	Cns Tumour		Glioma:BRAF-V600 mutant				24	25	1	Vemurafenib
657	30348118	Breast Cancer	Metastatic					85	52.4	2	Nab-Paclitaxel	Gemcitabine
658	30343254	Rectal Cancer	Metastatic:Unresectable					56	86	4	Leucovorin	Fluorouracil	Irinotecan	Oxaliplatin
659	30503309	Breast Cancer	Metastatic		≤ 1 previous line of chemotherapy	adults		40	35	1	Nab-Paclitaxel
660	30311036	Breast Cancer	Metastatic	HR+				45	11	2	Imatinib	Letrozole
661	30307611	Leukemia	Relapsed:Refractory	ALL:Ph chromosome(-)			hyperfractionated cyclophosphamide, vincristine, adriamycin, and dexamethasone	48	92	6	Cyclophosphamide	Vincristine	Doxorubicin	Dexamethasone	Inotuzumab	Blinatumomab
662	30316010	Lung Cancer	Recurrent	SCLC	third-line			109	11.9	1	Nivolumab
663	30303516	Melanoma	III:IV:Inoperable				High-Dose Interleukin 2	55	22	2	Ziv-Aflibercept	Interleukin-2
664	30303516	Melanoma	Iii:Iv:Inoperable				High-Dose Interleukin 2	29	17	1	Interleukin-2
665	30302599	Colorectal Cancer	Metastatic		first-line		low-dose everolimus	8	62.5	5	Everolimus	Leucovorin	Fluorouracil	Oxaliplatin	Bevacizumab
666	30302599	Colorectal Cancer	Metastatic		first-line		everolimus 10mg QD	31	64.5	5	Everolimus	Leucovorin	Fluorouracil	Oxaliplatin	Bevacizumab
667	30284603	Colorectal Cancer	Metastatic:Recurrent		oxaliplatin		UGT1A1 genotype -/-, *6/-, or *28/-	53	3.8	1	Nk012
668	30284080	Gastric Cancer	Advanced:High-Risk					40	57.5	4	Docetaxel	Cisplatin	S-1	Surgery
669	30282798	Multiple Myeloma	Relapsed:Transplant Failed					48	85.4	5	Lenalidomide	Bortezomib	Dexamethasone	Pomalidomide	Cyclophosphamide
670	30282798	Multiple Myeloma	Relapsed:Transplant Failed					49	83.67	6	Lenalidomide	Bortezomib	Dexamethasone	Transplant	Pomalidomide	Cyclophosphamide
671	30351341	Lung Cancer	Advanced:Iv	NSCLC:EGFR ins20	≥1 previous line of therapy		EGFR exon 20 insertions	29	17	1	Luminespib
672	30276451	Lung Cancer	Tki-Resistant	NSCLC:T790M(-)	first:second generation TKIs			12	17	1	Afatinib
673	30275234	Gastric Cancer	III				Biweekly	47	66.7	3	S-1	Docetaxel	Cisplatin
674	30275228	Gastric Cancer	Metastatic	Peritoneal Metastasis from gastric cancer				17	70.5	3	Paclitaxel	Cisplatin	S-1
675	28930775	Gastric Cancer	Advanced		first-line			27	59.3	3	Cisplatin	Docetaxel	S-1
676	30340871	Breast Cancer	Operable				low-dose docetaxel	83	80.7	2	S-1	Docetaxel
677	30254189	Alveolar Soft Part Sarcoma	Metastatic					6	16.7	1	Pazopanib
678	30137686	Esophageal Cancer	Resectable: IB-III	squamous cell carcinoma				25	32	4	Docetaxel	Nedaplatin	Fluorouracil	Surgery
679	30240327	Breast Cancer	Advanced:Metastatic	BRCA1/2 mutated				54	41	1	Lurbinectedin
680	30240327	Breast Cancer	Advanced:Metastatic	BRCA1/2 WT/unknown				35	9	1	Lurbinectedin
681	30240327	Breast Cancer	Advanced:Metastatic	Non-triple negative:BRCA mutated				24	46	1	Lurbinectedin
682	30240327	Breast Cancer	Advanced:Metastatic	TNBC:BRCA mutated				30	37	1	Lurbinectedin
683	30240327	Breast Cancer	Advanced:Metastatic	Non-triple negative:BRCA WT				16	6	1	Lurbinectedin
684	30240327	Breast Cancer	Advanced:Metastatic	TNBC:BRCA WT				18	12	1	Lurbinectedin
685	30240327	Breast Cancer	Advanced:Metastatic	BRCA1 mutated				31	26	1	Lurbinectedin
686	30240327	Breast Cancer	Advanced:Metastatic	BRCA2 mutated				23	61	1	Lurbinectedin
687	30240327	Breast Cancer	Advanced:Metastatic	BRCA mutated	prior platinum			36	19.4	1	Lurbinectedin
688	30240327	Breast Cancer	Advanced:Metastatic	BRCA mutated	platinum-naïve			52	34.6	1	Lurbinectedin
689	30239252	Leukemia	Advanced:Relapsed:Refractory	ALL:Ph chromosome(-)		adolescent and young adult	high-dose liposomal vincristine sulfate	65	25	1	Vincristine
690	30234404	Leukemia		PLL				16	68.8	4	Fludarabine	Mitoxantrone	Cyclophosphamide	Alemtuzumab
691	30234404	Leukemia		PLL	treatment-naïve			12	75	4	Fludarabine	Mitoxantrone	Cyclophosphamide	Alemtuzumab
692	30232558	Germ Cell Cancer	Refractory:Relapsed		heavily pretreated			25	0	1	Everolimus
693	30153341	Lymphoma		lymphoid tissue	treatment-naïve			16	25	1	Azithromycin
694	30429011	Lung Cancer	Locally Advanced	NSCLC				56	76.8	3	Nab-Paclitaxel	Carboplatin	Radiation
695	30223226	Breast Cancer	Recurrent:Metastatic	HR+:Her2(-)	tamoxifen		Premenopausal	30	53.3	2	Fulvestrant	Goserelin
696	30223226	Breast Cancer	Recurrent:Metastatic	HR+:Her2(-)	tamoxifen		Premenopausal	24	41.7	2	Anastrozole	Goserelin
697	30223226	Breast Cancer	Recurrent:Metastatic	HR+:Her2(-)	tamoxifen		Premenopausal	21	19	1	Goserelin
698	30216418	Bone Cancer	Advanced:Progressive	chordoma				40	20.9	2	Imatinib	Everolimus
699	30429044	Lung Cancer	Advanced:Recurrent	NSCLC			Patients With Interstitial Lung Disease	33	33.3	2	S-1	Carboplatin
700	30209556	Lymphoma		peripheral T cell	first-line		newly-diagnosed	65	55.4	5	Gemcitabine	Cisplatin	Dexamethasone	Methotrexate	Pegaspargase
701	30206164	Breast Cancer	Metastatic	Her2+:IHC 2+	previously treated:cisplatin			29	0	1	Trastuzumab Emtansine
702	30206164	Breast Cancer	Metastatic	Her2+:IHC 3+	previously treated:cisplatin			20	20	1	Trastuzumab Emtansine
703	30192383	Lung Cancer	Tki-Resistant	NSCLC:EGFR-mutant			Acquired Resistance to EGFR TKIs	32	18.8	2	Afatinib	Bevacizumab
704	30192383	Lung Cancer	Tki-Resistant	NSCLC:T790M+			Acquired Resistance to EGFR TKIs	14	14.3	2	Afatinib	Bevacizumab
705	30192383	Lung Cancer	Tki-Resistant	NSCLC:T790M(-)			Acquired Resistance to EGFR TKIs	18	22.2	2	Afatinib	Bevacizumab
706	30189719	Lung Cancer	Tki-Resistant	NSCLC:T790M+	EGFR TKI:second-line		Acquired Resistance to EGFR TKIs	15	66.7	1	Osimertinib
707	30190369	Liver Cancer	Advanced	Hepatocellular carcinoma				39	18	4	Leucovorin	Fluorouracil	Oxaliplatin	Sorafenib
708	30185431	Bone Marrow Cancer		myelofibrosis				33	21.21	2	Ruxolitinib	Azacitidine
709	30182219	Pancreatic Cancer	resectable	adenocarcinoma				101	13	2	Gemcitabine	S-1
710	30177585	Lung Cancer		NSCLC:EGFR mutant	second-line:prior TKI			46	34.8	2	pemetrexed	Cisplatin
711	30177585	Lung Cancer		NSCLC:EGFR mutant	second-line:prior TKI			45	17.8	1	pemetrexed
712	30241150	Kaposi's sarcoma	advanced					36	86.1	1	Gemcitabine
713	30241150	Kaposi's sarcoma	advanced					34	76.4	2	bleomycin	Vincristine
714	30194177	Esophageal Cancer	Advanced:Resectable					40	76	3	Docetaxel	Cisplatin	S-1
715	30010763	Lung Cancer		NSCLC:ALK(+)			≥20% ALK-positive cells	1246	56	1	crizotinib
716	30010763	Lung Cancer		NSCLC:ALK(+)			≥15% ALK-positive cells	1312	55	1	crizotinib
717	30010763	Lung Cancer		NSCLC:ALK(+)			15%-19% ALK-positive cells	66	38	1	crizotinib
718	29879283	Breast Cancer		Her2(-)			Inflammatory Breast Cancer	37	29.72	7	panitumumab	Nab-Paclitaxel	Carboplatin	Fluorouracil	epirubicin	Cyclophosphamide	Surgery
719	29879283	Breast Cancer		TNBC			Inflammatory Breast Cancer	19	42.1	7	panitumumab	Nab-Paclitaxel	Carboplatin	Fluorouracil	epirubicin	Cyclophosphamide	Surgery
720	29879283	Breast Cancer		HR+:Her2(-)			Inflammatory Breast Cancer	21	14.28	7	panitumumab	Nab-Paclitaxel	Carboplatin	Fluorouracil	epirubicin	Cyclophosphamide	Surgery
721	29566106	skin cancer	metastatic	Merkel Cell Carcinoma	first-line			29	62.1	1	avelumab
722	30160566	Lymphoma	relapsed:refractory	Hodgkin			600mg	18	28	1	Resminostat
723	30160566	Lymphoma	relapsed:refractory	Hodgkin			800mg	17	41	1	Resminostat
724	30190454	Multiple Myeloma	relapsed				CrCl 30-60 mL/min	20	60	2	Lenalidomide	Dexamethasone
725	30190454	Multiple Myeloma	relapsed				CrCl <30 mL/min:not on Dialysis	10	60	2	Lenalidomide	Dexamethasone
726	30190454	Multiple Myeloma	relapsed				CrCl <30 mL/min:on Dialysis	5	20	2	Lenalidomide	Dexamethasone
727	30158288	Lung Cancer	IIIA:N2	NSCLC:EGFR mutated				19	42.1	1	Erlotinib
728	30156984	Lung Cancer	EGFR-TKI resistant	NSCLC:EGFR mutated	prior TKI		100-800mg once/ day	25	8	2	Capmatinib	Gefitinib
729	30156984	Lung Cancer	EGFR-TKI resistant	NSCLC:EGFR mutated			200-600mg twice/day	21	24	2	Capmatinib	Gefitinib
730	30156984	Lung Cancer	EGFR-TKI resistant	NSCLC:EGFR mutated			200mg twice/day	7	43	2	Capmatinib	Gefitinib
731	30156984	Lung Cancer	EGFR-TKI resistant	NSCLC:EGFR mutated			400mg twice/day	8	50	2	Capmatinib	Gefitinib
732	30156984	Lung Cancer	EGFR-TKI resistant	NSCLC:EGFR mutated:MET-dysregulated			GCN < 4	41	12	2	Capmatinib	Gefitinib
733	30156984	Lung Cancer	EGFR-TKI resistant	NSCLC:EGFR mutated:MET-dysregulated			4 ≤ GCN < 6	18	22	2	Capmatinib	Gefitinib
734	30156984	Lung Cancer	EGFR-TKI resistant	NSCLC:EGFR mutated:MET-dysregulated			GCN ≥ 6	36	47	2	Capmatinib	Gefitinib
735	30149366	Pancreatic Cancer	locally advanced:resectable	adenocarcinoma				26	50	4	Nab-Paclitaxel	Gemcitabine	Cisplatin	Capecitabine
736	30149366	Pancreatic Cancer	locally advanced:resectable	adenocarcinoma				28	36	2	Nab-Paclitaxel	Gemcitabine
737	30135316	Head And Neck Cancer		squamous cell carcinoma				5	40	1	Evofosfamide
738	30134131	brain tumour	metastatic	metastasis from melanoma				94	56	2	Nivolumab	ipilimumab
739	30131546	Prostate Cancer	metastatic	castrate-resistant				26	7.7	2	abiraterone	Dexamethasone
740	30128737	Esophageal Cancer	advanced	squamous cell carcinoma				20	30	1	Nivolumab
741	30121390	thymoma and thymic cancer	advanced:unresectable:recurrent					26	19.23	1	pemetrexed
742	30117149	Lymphoma		NHL:FL		elderly	Low-Tumour Burden Follicular Lymphoma	63	93.7	2	Bendamustine	Rituximab
743	30115736	Gastric Cancer	advanced	Her2(-)	chemo-naïve			43	53.5	2	Capecitabine	Cisplatin
744	30115736	Gastric Cancer	advanced	Her2(-)	chemo-naïve			41	51.2	2	S-1	Cisplatin
745	30115734	solid tumours	advanced:metastatic	pancreatic:NSCLC	treatment-naïve			27	18.5	3	itacitinib	Nab-Paclitaxel	gemcitabine
746	30115734	Pancreatic Cancer	advanced:metastatic	adenocarcinoma	treatment-naïve			28	28.6	3	itacitinib	Nab-Paclitaxel	gemcitabine
747	30110194	Esophageal Cancer	Metastatic:Refractory				nivolumab 3 mg/kg	59	12	2	Nivolumab	ipilimumab
748	30110194	Esophageal Cancer	Metastatic:Refractory				nivolumab 1 mg/kg plus ipilimumab 3 mg/kg	49	24	2	Nivolumab	ipilimumab
749	30110194	Esophageal Cancer	Metastatic:Refractory				nivolumab 3 mg/kg plus ipilimumab 1 mg/kg	52	8	2	Nivolumab	ipilimumab
750	30109672	CNS Tumour		Metastasis from lymphoma	newly diagnosed			24	88	3	fotemustine	teniposide	Dexamethasone
751	30109672	CNS Tumour		Metastasis from lymphoma	newly diagnosed		High-dose	25	84	2	methotrexate	Cytarabine
752	30096702	Gastric Cancer	advanced		first-line			55	42.4	2	S-1	Cisplatin
753	30096702	Gastric Cancer	advanced		first-line			55	69.4	2	Capecitabine	Cisplatin
754	30088161	Gastric Cancer	advanced	Her2+:adenocarcinoma	first-line			26	65	4	trastuzumab	Docetaxel	Cisplatin	Fluorouracil
755	30076277	Lung Cancer	relapsed	SCLC	platinum:second-line		platinum-resistant	16	25	2	NGR-hTNF	Doxorubicin
756	30076277	Lung Cancer	relapsed	SCLC	platinum:second-line		platinum-sensitive	12	25	2	NGR-hTNF	Doxorubicin
757	29878040	Breast Cancer	metastatic	TNBC	first-line			64	73	2	Nab-Paclitaxel	Carboplatin
758	29878040	Breast Cancer	metastatic	TNBC	first-line			61	39	2	Nab-Paclitaxel	Gemcitabine
759	29878040	Breast Cancer	metastatic	TNBC	first-line			66	44	2	Gemcitabine	Carboplatin
760	29860358	Colorectal Cancer	advanced	MGMT methylation	≤ 2 previous line of chemotherapy		salvage treatment	25	24	2	temozolomide	Irinotecan
761	30061586	Lung Cancer	relapsed	NSCLC:Her2+:EGFR activating mutation				24	46	2	trastuzumab	Paclitaxel
762	30061586	Lung Cancer	relapsed	NSCLC:Her2+:EGFR activating mutation			3+ HER2 IHC	12	46	2	trastuzumab	Paclitaxel
763	30061664	Multiple Myeloma			first-line		newly-diagnosed	48	77	3	Ixazomib	Cyclophosphamide	Dexamethasone
764	30177237	Urothelial Cancer	metastatic:unresectable	transitional cell carcinoma				17	54	3	Gemcitabine	Carboplatin	sorafenib
765	30053905	Melanoma	metastatic	BRAF V600 mutated	treatment-naïve		High-dose IL-2:at week 10 ± 3	30	27	2	Vemurafenib	Interleukin-2
766	30053905	Melanoma	metastatic	BRAF V600 mutated			High-dose IL-2:at week 10 ± 3	15	27	2	Vemurafenib	Interleukin-2
767	30053905	Melanoma	metastatic	BRAF V600 mutated			High-dose IL-2:at week 26 ± 3	15	60	2	Vemurafenib	Interleukin-2
768	30049885	Colorectal Cancer	metastatic		first-line			54	56	3	Capecitabine	Oxaliplatin	Bevacizumab
769	30049885	Colorectal Cancer	metastatic		first-line			53	55	3	Capecitabine	Irinotecan	Bevacizumab
770	29959809	Lung Cancer	metastatic	NSCLC:ALK rearranged	alectinib			20	25	1	ceritinib
771	30054049	Colorectal Cancer	metastatic		First-line:mFOLFOX6		maintenance after mFOLFOX6	129	48	4	Leucovorin	Fluorouracil	Oxaliplatin	cetuximab
772	30054049	Colorectal Cancer	metastatic		First-line:mFOLFOX6		maintenance after mFOLFOX6	64	39	1	cetuximab
773	30054709	Pancreatic Cancer	advanced	adenocarcinoma	first-line			30	56.7	2	Nab-Paclitaxel	S-1
774	30037491	Endometrial Cancer	Advanced:Recurrent	endometroid:serous				22	36.4	1	Irinotecan
775	30115475	Head And Neck Cancer	Unresectable	squamous cell carcinoma				38	76.3	3	Carboplatin	Nab-Paclitaxel	cetuximab
776	30027464	Lung Cancer	advanced	NSCLC:EGFRwt	treatment-naïve			51	48	5	Carboplatin	Pemetrexed	Bevacizumab	erlotinib	Bevacizumab
777	30115544	Germ Cell Cancer	relapsed		cisplatin		salvage treatment	20	80	4	Gemcitabine	Paclitaxel	ifosfamide	Cisplatin
778	29775808	Lung Cancer	Extensive-Stage	SCLC				45	11.1	3	platinum	etoposide	Pembrolizumab
779	29775808	Lung Cancer	Extensive-Stage	SCLC				34	14.7	2	platinum	etoposide
780	30013197	Gastric Cancer	advanced:metastatic					57	24.6	1	pembrolizumab
781	30013197	Gastric Cancer	advanced:metastatic	MSI-H			microsatellite instability high	7	85.71	1	pembrolizumab
782	30013197	Gastric Cancer	advanced:metastatic	EBV(+)				6	100	1	pembrolizumab
783	30013197	Gastric Cancer	advanced:metastatic	PD-L1(+)				28	50	1	pembrolizumab
784	30013197	Gastric Cancer	advanced:metastatic	PD-L1(-)				27	0	1	pembrolizumab
785	29908105	Colorectal Cancer	metastatic	KRAS Exon 2 Wild-Type	third-line:irinotecan:oxaliplatin:fluoropyrimide		biweekly	40	25	2	cetuximab	Irinotecan
786	29970533	Breast Cancer	Advanced:Recurrent	Her2+				28	53.6	2	eribulin	Trastuzumab
787	29744672	Breast Cancer	locally advanced:resectable	Her2(-):HR+:TNBC		Premenopausal	liposomal doxorubicin	59	95.2	4	Bevacizumab	Doxorubicin	Cyclophosphamide	paclitaxel
788	27849649	Biliary Tract Cancer	locally advanced:metastatic	extrahepatic cholangiocarcinoma				10	20	3	Gemcitabine	Capecitabine	Bevacizumab
789	27849649	Biliary Tract Cancer	locally advanced:metastatic	gall bladder				11	36	3	Gemcitabine	Capecitabine	Bevacizumab
790	27849649	Biliary Tract Cancer	locally advanced:metastatic	intrahepatic cholangiocarcinoma				29	21	3	Gemcitabine	Capecitabine	Bevacizumab
791	30072309	Prostate Cancer	metastatic	castration-resistant				37	8	3	Cyclophosphamide	etoposide	estramustine
792	29956350	Lymphoma	relapsed	NHL:DLBCL	heavily pretreated			18	11	2	panobinostat	Rituximab
793	29954932	Multiple Myeloma	Transplant-Ineligible		newly diagnosed		After Induction	53	66	3	Ixazomib	Melphalan	prednisone
794	29954932	Multiple Myeloma	Transplant-Ineligible		newly diagnosed		After Induction	23	65	3	Ixazomib	Melphalan	prednisone
795	29954932	Multiple Myeloma	Transplant-Ineligible		newly diagnosed		Induction+maintenance	53	66	4	Ixazomib	Melphalan	prednisone	Ixazomib
796	29954932	Multiple Myeloma	Transplant-Ineligible		newly diagnosed		Induction+maintenance	23	65	4	Ixazomib	Melphalan	prednisone	Ixazomib
797	29954362	Breast Cancer	locally advanced:metastatic		first-line			32	43.8	1	eribulin
798	30072191	Breast Cancer	early-stage	Her2(-)				74	52	4	Nab-Paclitaxel	Fluorouracil	epirubicin	cyclophosphamide
799	30072191	Breast Cancer	early-stage	Her2(-)				77	44	4	Docetaxel	Fluorouracil	epirubicin	cyclophosphamide
800	30026059	Lung Cancer	advanced	NSCLC	pretreated			38	13.2	1	apatinib
801	29950351	Liver Cancer	Unresectable:metastatic	heapatocellular carcinoma:RAS mutated				16	0	1	refametinib
802	29950351	Liver Cancer	Unresectable:metastatic	heapatocellular carcinoma:RAS mutated				16	6.3	2	refametinib	sorafenib
803	29943192	Melanoma	metastatic				metronimic paclitaxel	60	37	2	Pazopanib	Paclitaxel
804	29938772	Multiple Myeloma			newly diagnosed		ixazomib maintenance	62	94	3	Ixazomib	Lenalidomide	Dexamethasone
805	29938395	Brain tumour	metastatic	metastasis from Her2+ Breast cancer				38	15.79	3	Everolimus	Trastuzumab	vinorelbine
806	30089602	Lung Cancer	advanced:metastatic	NSCLC				67	16.4	2	fulvestrant	Erlotinib
807	30089602	Lung Cancer	advanced:metastatic	NSCLC				33	12.1	1	Erlotinib
808	30089602	Lung Cancer	advanced:metastatic	NSCLC:EGFRwt				32	9.375	2	fulvestrant	Erlotinib
809	30089602	Lung Cancer	advanced:metastatic	NSCLC:EGFRwt				12	0	1	Erlotinib
810	29931597	Gastric Cancer	advanced:unresectable:recurrent	adenocarcinoma				12	58.3	2	S-1	Oxaliplatin
811	29934260	Liver Cancer	advanced	Hepatocellular carcinoma			transarterial chemoembolization	28	77.4	2	sorafenib	chemoembolization
812	29933095	renal cancer	metastatic	Renal collecting duct carcinoma				26	30.8	3	sorafenib	Gemcitabine	Cisplatin
813	29921512	Ovarian Cancer	persistent:recurrent	clear cell	second:third-line			30	6.7	1	Sunitinib
814	30104176	Lymphoma	relapsed:refractory	HL:NHL	heavily pretreated			55	27	2	Everolimus	Lenalidomide
815	30001986	heamatopoietic cancer		MDS				10	70	2	Lirilumab	Azacitidine
816	29980490	Colorectal Cancer	metastatic		first-line			73	46.6	4	Leucovorin	Fluorouracil	Irinotecan	Aflibercept
817	29906252	Thymus cancer	Refractory:Relapsed	thymoma	platinum			7	28.57	1	pembrolizumab
818	29906252	Thymus cancer	Refractory:Relapsed	thymic carcinoma	platinum			26	19.23	1	pembrolizumab
819	29906251	Lung Cancer	relapsed:refractory	SCLC				55	39	2	temozolomide	veliparib
820	29906251	Lung Cancer	relapsed:refractory	SCLC				49	14	1	temozolomide
821	29905927	Colorectal Cancer	metastatic		second-line			120	34	4	Leucovorin	Fluorouracil	Irinotecan	regorafenib
822	29905927	Colorectal Cancer	metastatic		second-line			61	21	3	Leucovorin	Fluorouracil	Irinotecan
823	29908324	Mesothelioma	Recurrent	pleural				34	24	1	Nivolumab
824	29895706	Soft Tissue Sarcoma	Refractory:Metastatic	UPS:LPS:LMS:SS:FS:ASPS:CCS				166	13	1	Anlotinib
825	29895706	Soft Tissue Sarcoma	Refractory:Metastatic	undifferentiated pleomorphic sarcoma				19	5.3	1	Anlotinib
826	29895706	Soft Tissue Sarcoma	Refractory:Metastatic	liposarcoma				13	7.7	1	Anlotinib
827	29895706	Soft Tissue Sarcoma	Refractory:Metastatic	leiomyosarcoma				26	7.7	1	Anlotinib
828	29895706	Soft Tissue Sarcoma	Refractory:Metastatic	synovial sarcoma				47	17	1	Anlotinib
829	29895706	Soft Tissue Sarcoma	Refractory:Metastatic	fibrosarcoma				18	11	1	Anlotinib
830	29895706	Soft Tissue Sarcoma	Refractory:Metastatic	alveolar soft-part sarcoma				13	46	1	Anlotinib
831	29895706	Soft Tissue Sarcoma	Refractory:Metastatic	clear cell sarcoma				7	14	1	Anlotinib
832	30463680	Colorectal Cancer	resistant:metastatic	KRASwt:NRASwt:BRAFwt:PIK3CAwt				20	10	1	cetuximab
833	30463680	Colorectal Cancer	resistant:metastatic	KRASwt:NRASwt:BRAFwt:PIK3CAwt				24	38	2	cetuximab	Irinotecan
834	29890150	Lung Cancer	IIIA:N2:resectable	NSCLC				40	58	3	Carboplatin	Paclitaxel	Radiation
835	30122201	Lymphoma		NHL:MCL	first-line			22	31.8	2	vorinostat	Bortezomib
836	30122201	Lymphoma		NHL:MCL	bortezomib			4	0	2	vorinostat	Bortezomib
837	30122201	Lymphoma	relapsed:refractory	NHL:DLBCL				39	7.7	2	vorinostat	Bortezomib
838	29873072	Leukemia	relapsed:refractory	CLL				23	87	1	ibrutinib
839	29873072	Leukemia	relapsed:refractory	CLL				63	89	1	ibrutinib
840	29873072	Leukemia	relapsed:refractory	17p-del:CLL:SLL				144	83	1	ibrutinib
841	29866170	Pancreatic Cancer		advanced:refractory	gemcitabine		salvage treatment	39	10.3	4	Leucovorin	Fluorouracil	Irinotecan	Oxaliplatin
842	29866075	Liver Cancer	advanced	Hepatocellular carcinoma			Hepatic arterial infusion chemotherapy	55	25.4	3	Cisplatin	Fluorouracil	sorafenib
843	29863979	skin cancer	advanced:metastatic	squamous cell carcinoma				26	50	1	cemiplimab
844	29863979	skin cancer	advanced:metastatic	squamous cell carcinoma				59	47	1	cemiplimab
845	29875066	Liver Cancer	advanced	Hepatocellular carcinoma	sorafenib			104	17	1	Pembrolizumab
846	29874546	Lung Cancer	advanced	NSCLC:EGFR mutated:PD-L1+				11	9	1	pembrolizumab
847	29851825	Cervical Cancer	Advanced:Recurrent		heavily pretreated			30	43.3	1	S-1
848	29848743	Lung Cancer	advanced	NSqNSCLC	first-line			12	58	3	Carboplatin	Pemetrexed	Bevacizumab
849	29494421	Multiple Myeloma			newly diagnosed	elderly		40	68.8	2	Lenalidomide	Dexamethasone
850	29855806	Liver Cancer	Unresectable:metastatic	metastasis from colorectal cancer	first-line			63	68.3	3	panitumumab	Oxaliplatin	capecitabine
851	29855806	Liver Cancer	Unresectable:metastatic	metastasis from colorectal cancer	first-line		KRASwt:NRASwt:BRAFwt	50	54	3	panitumumab	Oxaliplatin	capecitabine
852	29855806	Liver Cancer	Unresectable:metastatic	metastasis from colorectal cancer	first-line		Mutated KRAS:NRAS:BRAF	12	50	3	panitumumab	Oxaliplatin	capecitabine
853	29855806	Liver Cancer	Unresectable:metastatic	metastasis from colorectal cancer	first-line		p53wt	28	35.7	3	panitumumab	Oxaliplatin	capecitabine
854	29855806	Liver Cancer	Unresectable:metastatic	metastasis from colorectal cancer	first-line		mutated p53	34	67.6	3	panitumumab	Oxaliplatin	capecitabine
855	29851546	Lymphoma	relapsed:refractory	NHL:FL	previously treated			110	20.9	1	ibrutinib
856	29846849	Pancreatic Cancer	locally advanced:resectable					24	17.4	3	Gemcitabine	S-1	leucovorin
857	29846848	Lung Cancer	advanced	NSCLC	chemo-naïve			39	41	2	Nab-Paclitaxel	Carboplatin
858	30032838	Lung Cancer	advanced:IIIB:IV	SqNSCLC	platinum			44	15.9	1	Nivolumab
859	30032838	Lung Cancer	advanced	NSqNSCLC	platinum			56	23.2	1	Nivolumab
860	29804638	Endometrial Cancer	advanced:III:IVA:IVB:recurrent		chemo-naïve			116	60	3	Paclitaxel	Carboplatin	Bevacizumab
861	29804638	Endometrial Cancer	advanced:III:IVA:IVB:recurrent		chemo-naïve			115	55	3	Paclitaxel	Carboplatin	Temsirolimus
862	29804638	Endometrial Cancer	advanced:III:IVA:IVB:recurrent		chemo-naïve			117	53	3	ixabepilone	Carboplatin	Bevacizumab
863	29903415	renal cancer	Metastatic:Recurrent	Non-clear-cell	Temsirolimus			40	37.5	1	axitinib
864	29769385	Esophageal Cancer	advanced	adenocarcinoma	second-line			18	6	2	Irinotecan	panitumumab
865	29750396	CNS Tumour	High-grade:recurrent:refractory	Glioma:Diffuse intrinsic pontine				11	0	1	cabazitaxel
866	29748444	Lymphoma		NHL:DLBCL	first-line	elderly:frail		45	62	2	rituximab	bendamustine
867	29747595	Melanoma						69	30.3	2	temozolomide	fotemustine
868	29543932	Gastric Cancer	advanced		previously treated			259	11.6	1	pembrolizumab
869	29740809	Multiple Myeloma	Transplant-Ineligible					50	86	3	Lenalidomide	Bortezomib	Dexamethasone
870	29739790	Colorectal Cancer	Metastatic	RASwt:RAFwt	second-line:fluoropyrimidine			40	60	3	Irinotecan	panitumumab	everolimus
871	29728800	Lung Cancer	Advanced:Recurrent	NSCLC	first-line			53	37.7	2	pemetrexed	Cisplatin
872	29725881	Gastric Cancer	Metastatic	adenocarcinoma	first-line			15	88	3	Irinotecan	Capecitabine	Oxaliplatin
873	29725881	Gastric Cancer	Metastatic	adenocarcinoma	first-line			48	54	3	Irinotecan	Capecitabine	Oxaliplatin
874	29768350	Gastric Cancer	advanced	Her2+	first-line			15	60	4	Docetaxel	Oxaliplatin	Fluorouracil	trastuzumab
875	29765151	Urothelial Cancer	resistant:metastatic		platinum		platinum-resistant	72	16.1	2	Docetaxel	apatorsen
876	29765151	Urothelial Cancer	resistant:metastatic		platinum		platinum-resistant	73	10.9	1	Docetaxel
877	29703778	Lymphoma	refractory	HL				28	85.7	2	Brentuximab Vedotin	Bendamustine
878	29703778	Lymphoma	Relapsed	HL				25	100	2	Brentuximab Vedotin	Bendamustine
879	29703778	Lymphoma	relapsed:refractory	HL				40	95	4	Brentuximab Vedotin	Bendamustine	Transplant	Brentuximab Vedotin
880	29703778	Lymphoma	relapsed:refractory	HL				13	84.6	3	Brentuximab Vedotin	Bendamustine	Brentuximab Vedotin
881	29697191	Germ Cell Cancer	refractory			children	salvage treatment	20	40	3	Paclitaxel	ifosfamide	Carboplatin
882	29696478	Lung Cancer	Advanced:III:unresectable	NSCLC			thoracic radiotherapy	48	79.2	3	Cisplatin	vinorelbine	Radiation
883	29696360	Esophageal Cancer	advanced		first-line		palliative	39	42.1	3	Gemcitabine	Cisplatin	folic acid
884	29696360	Esophageal Cancer	advanced		first-line		palliative	39	32.4	2	Gemcitabine	Cisplatin
885	29698927	Breast Cancer	metastatic	Her2+	previously treated:trastuzumab:taxane			43	40	2	trastuzumab	Capecitabine
886	29698927	Breast Cancer	metastatic	Her2+	previously treated:trastuzumab:taxane			43	41	2	lapatinib	Capecitabine
887	29685343	Prostate Cancer	Castration-Resistant				Arm A:3-weekly:276mg	19	52	1	Cabazitaxel
888	29685343	Prostate Cancer	Castration-Resistant				Arm B:weekly:257mg	19	21	1	Cabazitaxel
889	29664714	Breast Cancer	Metastatic:Resistant	HR+:Her2(-)	Aromatase inhibitor	Postmenopausal	Aromatase inhibitor Resistant	66	18.2	2	fulvestrant	Everolimus
890	29664714	Breast Cancer	Metastatic:Resistant	HR+:Her2(-)	Aromatase inhibitor	Postmenopausal	Aromatase inhibitor Resistant	65	12.3	1	fulvestrant
891	29644460	Lung Cancer	advanced	NSqNSCLC:EGFRwt	first-line			50	70	3	Cisplatin	Pemetrexed	Bevacizumab
892	29641297	Renal cancer	Metastatic	Renal Cell Carcinoma			Two Weeks On, One Week Off	59	57	1	Sunitinib
893	29633005	Pancreatic Cancer	metastatic		chemo-naïve			69	37.7	4	Leucovorin	Fluorouracil	Irinotecan	Oxaliplatin
894	29450468	Colorectal Cancer	Metastatic	RASwt:BRAFwt				143	71.6	6	Leucovorin	Fluorouracil	Oxaliplatin	irinotecan	cetuximab	bevacizumab
895	29408977	Head And Neck Cancer	Metastatic:Recurrent	squamous cell carcinoma	first-line			45	40	3	Paclitaxel	Carboplatin	cetuximab
896	29594360	Breast Cancer	metastatic	Her2(-)	first-line:second-line			35	37.1	1	eribulin
897	29596904	Lymphoma	relapsed:refractory	Cutaneous:DLBCL				19	26.3	1	Lenalidomide
898	29584545	Nasopharyngeal Cancer	Metastatic:Recurrent					44	20.5	1	Nivolumab
899	29579331	skin cancer	Metastatic:Recurrent	squamous cell carcinoma				29	10	1	Erlotinib
900	22382811	Breast Cancer	Metastatic				Anthracycline resistant	19	21.1	2	TSU-68	Docetaxel
901	23117619	Breast Cancer		Hormone-receptor+			Neoadjuvant; postmenopausal	25	92	2	Anastrozole	Radiation
902	23167307	Cutaneous Squamous Cell Carcinoma	Locally Advanced				Unresectable advanced CSCC	5	80	2	Cetuximab	Radiation
903	23167307	Cutaneous Squamous Cell Carcinoma	Locally Advanced				Unresectable advanced CSCC	9	37.5	2	Cetuximab	Carboplatin
904	23167307	Cutaneous Squamous Cell Carcinoma	Locally Advanced				Unresectable advanced CSCC	6	33	1	Cetuximab
905	23510862	Prostate Cancer		Castration-resistant			No prior chemo/immunotherapy	11	18	2	Sargramostim	Lenalidomide
906	23562233	Urothelial Carcinoma	Advanced				No prior chemotherapy	42	71.4	3	Gemcitabine	Etoposide	Cisplatin
907	23568716	Colorectal Cancer	Metastatic	cetuximab-resistant			KRAS WT metastatic CRC	7	14	2	Pertuzumab	Cetuximab
908	23547838	Leukemia		AML		Elderly		45	18	1	Azacytidine
909	23573825	Lymphoma		Follicular:Non-Hodgkin				30	40	5	Cyclophosphamide	Doxorubicin	Vincristine	Prednisone	Rituximab
910	23573825	Lymphoma		Follicular:Non-Hodgkin				30	76.6	6	Cyclophosphamide	Doxorubicin	Vincristine	Prednisone	Rituximab	90Y-ibritumomab tiuxetan
911	23821376	Colorectal Cancer	Metastatic			Elderly		28	47	3	Cetuximab	Oxaliplatin	UFT
912	23827973	Breast Cancer	Metastatic:Recurrent				Low-dose	34	47	2	Irinotecan	TS-1
913	23838904	Gastric Cancer	Locally Advanced				Two course: Arm A	21	43	2	S-1	Cisplatin
914	23838904	Gastric Cancer	Locally Advanced				Four course: Arm B	20	50	2	S-1	Cisplatin
915	23838904	Gastric Cancer	Locally Advanced				Two course: Arm C	21	24	2	Cisplatin	Paclitaxel
916	23838904	Gastric Cancer	Locally Advanced				Four course: Arm D	21	29	2	Cisplatin	Paclitaxel
917	23955074	Lymphoma	Relapsed:Refractory	B-cell:Diffuse large:Non-Hodgkin				48	45.8	2	Bendamustine	Rituximab
918	24021349	Neuroblastoma	Relapsed:Refractory			Children		38	24	2	Temozolomide	Topotecan
919	24024696	Gastric:Gastro-Esophageal Cancer	Metastatic:Advanced					55	43	3	Docetaxel	Oxaliplatin	Capecitabine
920	24045151	Hepatocellular Carcinoma	Advanced					24	0	1	Cixutumumab
921	24043741	Lymphoma	Refractory:Relapsed:Aggressive	Non-Hodgkin				48	27	1	Alisertib
922	24051172	Breast Cancer	Metastatic:Relapsed	Her-2+	Trastuzumab			41	61	2	Trastuzumab	Taxane
923	24115731	Leukemia	Relapsed:Refractory	AML:ALL:Biphenotype		Children		16	69	4	Clofarabine	Topotecan	Vinorelbine	Thiotepa
924	24246506	Lung Cancer	Iii:Unresectable	Non-Small cell			Low-dose paclitaxel:Adjuvant carboplatin+gemcitabine	27	63	4	Paclitaxel	Radiation	Carboplatin	Gemcitabine
925	24268852	Renal Cell Cancer					Brain metastases	16	0	1	Sunitinib
926	24268852	Renal Cell Cancer						16	6.25	1	Sunitinib
927	24238760	Prostate Cancer		Castration-resistant	Chemonaive			27	0	1	Lenalinomide
928	24085576	Breast Cancer	Ii:Iii	HR+:Her2-			Dose-Dense Neoadjuvant chemo	62	9	4	Epirubicin	Cyclophosphamide	Paclitaxel	Gemcitabine
929	24085576	Breast Cancer	Ii:Iii	HR+:Her2+			Dose-Dense Neoadjuvant chemo	22	23	5	Epirubicin	Cyclophosphamide	Paclitaxel	Gemcitabine	Trastuzumab
930	24085576	Breast Cancer	Ii:Iii	HR-:Her2+			Dose-Dense Neoadjuvant chemo	17	50	3	Doxorubicin	Paclitaxel	Gemcitabine
931	24085576	Breast Cancer	Ii:Iii	Triple negative			Dose-Dense Neoadjuvant chemo	25	56	3	Doxorubicin	Paclitaxel	Gemcitabine
932	24123865	Brain Tumour	High-Grade: Recurrent	Glioma		Children	Low-dose Anti-angiogenic regimen	21	5	5	Celecoxib	Thalidomide	Fenofibrate	Cyclophosphamide	Etoposide
933	24123865	Ependymoma	Recurrent		Chemotherapy:Radiation	Children	Low-dose Anti-angiogenic regimen	19	10.5	5	Celecoxib	Thalidomide	Fenofibrate	Cyclophosphamide	Etoposide
934	24123865	Brain Tumour	Low-Grade: Recurrent	Glioma	Chemotheapy	Children	Low-dose Anti-angiogenic regimen	12	33	5	Celecoxib	Thalidomide	Fenofibrate	Cyclophosphamide	Etoposide
935	24123865	Bone Tumour	Recurrent			Children	Low-dose Anti-angiogenic regimen: Lung metastasis	12	0	5	Celecoxib	Thalidomide	Fenofibrate	Cyclophosphamide	Etoposide
936	24123865	Brain Tumour	Recurrent	Medulloblastoma		Children	Low-dose Anti-angiogenic regimen	8	25	5	Celecoxib	Thalidomide	Fenofibrate	Cyclophosphamide	Etoposide
937	24123865	Leukemia	Recurrent			Children	Low-dose Anti-angiogenic regimen	4	0	5	Celecoxib	Thalidomide	Fenofibrate	Cyclophosphamide	Etoposide
938	24123865	Neuroblastoma	Recurrent			Children	Low-dose Anti-angiogenic regimen	3	0	5	Celecoxib	Thalidomide	Fenofibrate	Cyclophosphamide	Etoposide
939	24122387	Lymphoma	Relapsed:Refractory	Indolent B-cell:Mantel cell	Rituximab		Rituximab resistant: low-dose dexamethasone	24	29	2	Lenalinomide	Dexamethasone
940	24122387	Lymphoma	Relapsed:Refractory	Indolent B-cell:Mantel cell	Rituximab		Rituximab resistant: low-dose dexamethasone	24	58	3	Lenalinomide	Dexamethasone	Rituximab
941	24127346	Ovarian Cancer	Advanced:Recurrent	Platinum-resistant	Platinum:Topotecan:Pegylated liposomal doxorubicin		2 Mg/kg	84	10	1	Aflibercept
942	24127346	Ovarian Cancer	Advanced:Recurrent	Platinum-resistant	Platinum:Topotecan:Pegylated liposomal doxorubicin		4 Mg/kg	84	10	1	Aflibercept
943	24127346	Ovarian Cancer	Advanced:Recurrent	Platinum-resistant	Platinum:Topotecan:Pegylated liposomal doxorubicin		2 Mg/kg	106	0.9	1	Aflibercept
944	24127346	Ovarian Cancer	Advanced:Recurrent	Platinum-resistant	Platinum:Topotecan:Pegylated liposomal doxorubicin		4 Mg/kg	109	4.6	1	Aflibercept
945	24138831	Colorectal Cancer	Metastatic	BRAF mutant	First-line		BRAF V600E mutation	15	72	5	Bevacizumab	Irinotecan	Oxaliplatin	Leucovorin	Fluorouracil
946	24139613	Thymic Carcinoma	Advanced				Neoadjuvant chemoradiation	21	48	3	Cisplatin	Etoposide	Radiation
947	24297049	Nasopharyngeal Carcinoma	Metastatic:Recurrent	EBV+	First-line			35	71.4	3	Gemcitabine	Carboplatin	Adoptive T-cell
948	24142996	Leukemia	Relapsed:Refractory	AML		Older:≥50		43	41.9	3	Vorinostat	Azacitidine	Gemtuzumab Ozogamicin
949	24141372	Lung Cancer	Iiib:Iv:Advanced	Non-squamous non-small cell	Heavily treated			46	8.7	1	Pemetrexed
950	24146260	Pancreatic Cancer	Metastatic:Locally Advanced		First-line		Alternate-day	48	10.4	1	S-1
951	24166194	Ovarian Cancer	Recurrent	Sex cord-stromal	Previous treatment			36	16.7	1	Bevacizumab
952	24162789	Lymphoma	Refractory	non-Hodgkin:Diffuse large B-cell				30	70	2	90Y-ibritumomab tiuxetan	Autologous Stem Cell Transplantation
953	24169259	Lung Cancer	Advanced	Non-Small cell	Platinum-based			31	6.5	1	Saracatinib
954	24238639	Leukemia	Refractory	CLL			Fludarabine-refractory	18	16.7	2	Dasatinib	Fludarabine
955	24178622	Leukemia	Relapsed:Refractory	AML:FLT3 wild type	Untreated			36	17	1	Selumetinib
956	24178622	Leukemia	Relapsed:Refractory	AML:FLT3 ITD mutation	Untreated			11	0	1	Selumetinib
957	24173965	Ewing Sarcoma	Recurrent:Advanced				Synthetic alkaloid	16	0	1	PM00104
958	24193868	Brain Tumour		Metastasis from non-small cell lung cancer				40	90	1	Radiation
959	24193868	Brain Tumour		Metastasis from non-small cell lung cancer			Recombinant human endostatin	40	75	2	Radiation	Endostatin
960	24202666	Gastric Cancer	Advanced:Metastatic:Unresectable		First-line:Chemonaive		Docetaxel weekly	38	37	2	Docetaxel	Cisplatin
961	24202666	Gastric Cancer	Advanced:Metastatic:Unresectable		First-line:Chemonaive		Docetaxel weekly	38	41	2	Docetaxel	Oxaliplatin
962	24203760	Head And Neck Carcinoma	Locally Advanced				Hyperfractionated radiation therapy	51	90.2	2	Radiation	Cisplatin
963	24220559	Lymphoma		Diffuse large B-cell	De novo treatment		Cardiac comorbidity:Anthracycline ineligible	62	61.3	5	Rituximab	Gemcitabine	Cyclophosphamide	Vincristine	Prednisolone
964	24222211	Uterine Leiomyosarcoma	Advanced:Unresectable	ER+:PR+	2 Prior treatment			27	0	1	Letrozole
965	24219359	Lymphoma	Advanced:Relapsed:Refractory	CD40+:Hodgkin	Heavily pretreated		CD40 antagonistic mAB	37	13.5	1	Lucatumumab
966	24219359	Lymphoma	Advanced:Relapsed:Refractory	CD40+:Diffuse large B-call	Heavily pretreated			34	11.8	1	Lucatumumab
967	24219359	Lymphoma	Advanced:Relapsed:Refractory	CD40+:Marzinal zone	Heavily pretreated			7	42.9	1	Lucatumumab
968	24219359	Lymphoma	Advanced:Relapsed:Refractory	CD40+:Mantel cell	Heavily pretreated			12	0	1	Lucatumumab
969	24219359	Lymphoma	Advanced:Relapsed:Refractory	CD40+:Follicular	Heavily pretreated			21	33.3	1	Lucatumumab
970	24220274	Leukemia	Relapsed:Refractory	CLL				47	72.3	2	Bendamustine	Ofatumumab
971	24227817	Myeloma	Relapsed:Refractory	Multiple	2-line treatments			79	60.8	3	Bendamustine	Bortezomib	Dexamethasone
972	24246704	Lung Cancer	Advanced	Non-Small cell	first-line			124	6.5	1	Erlotinib
973	24242861	Renal Cell Carcinoma	Metastatic		≥1 Prior TKI		Novel anti-nucleolin DNA Aptamer	35	2.9	1	AS1411
974	24370353	Colorectal Cancer	Metastatic		first-line			150	51.3	4	Cituximab	Fluorouracil	Leucovorin	Oxaliplatin
975	24370353	Colorectal Cancer	Metastatic		first-line			152	37.5	4	Cituximab	UFT	Leucovorin	Oxaliplatin
976	24370353	Colorectal Cancer	Metastatic	Wild type KRAS	first-line		Wild type KRAS	56	62.5	4	Cituximab	Fluorouracil	Leucovorin	Oxaliplatin
977	24370353	Colorectal Cancer	Metastatic	Mutant KRAS	first-line		Mutant kras	37	45.9	4	Cituximab	Fluorouracil	Leucovorin	Oxaliplatin
978	24370353	Colorectal Cancer	Metastatic	Wild type KRAS	first-line		Wild type KRAS	40	52.5	4	Cituximab	UFT	Leucovorin	Oxaliplatin
979	24370353	Colorectal Cancer	Metastatic	Mutant KRAS	first-line		Mutant kras	47	25.5	4	Cituximab	UFT	Leucovorin	Oxaliplatin
980	24249435	Urothelial Carcinoma	Recurrent:Metastatic		4-6 cycles of chemo		Sunitinib after achieving SD with chemo	13	0	1	Sunitinib
981	24249435	Urothelial Carcinoma	Recurrent:Metastatic		4-6 cycles of chemo		Placebo cohort given sunitinib after PD	12	8.3	1	Sunitinib
982	24373788	Lymphoma		Mantel cell	first-line			11	82	5	Bevacizumab	Cyclophosphamide	Doxorubicin	Vincristine	Prednisone
983	24314589	Leukemia		CLL		Young: ≤60	Adverse biologic profile	45	75.5	2	Fludarabine	Alemtuzumab
984	24314589	Leukemia		CLL		Young: ≤60	17P deletion	12	58.3	2	Fludarabine	Alemtuzumab
985	24314589	Leukemia		CLL		Young: ≤60	11Q deletion:Adverse biologic factors	18	83.3	2	Fludarabine	Alemtuzumab
986	24314589	Leukemia		CLL		Young: ≤60	IGHV unmutated:Adverse biologic factors	15	80	2	Fludarabine	Alemtuzumab
987	24281004	Gastric Cancer	Advanced		Previously treated		Arm A:Standard paclitaxel dose weekly	35	17.1	1	Paclitaxel
988	24281004	Gastric Cancer	Advanced		Previously treated		Arm B: Escalated paclitaxel dose weekly	33	30.3	1	Paclitaxel
989	24285015	Lymphoma	Refractory:Advanced	Cutaneous T-cell			Doxorubicin HCL liposome injection	34	41	2	Doxorubicin	Bexarotene
990	24282019	Gastric Cancer	Locally Advanced:Metastatic				Modified Dose-Dense regimen	43	65.1	5	Docetaxel	Cisplatin	Folinic acid	Fluorouracil	Pegfilgratism
991	24292447	Lung Cancer	Advanced:Metastatic	Non-squamous non-small cell	Previously untreated			38	26	3	Ziv-afilbercept	Pemetrexed	Cisplatin
992	24292957	Breast Cancer	Advanced		Pretreated			80	17.5	1	Apatinib
993	24293233	Brain Tumour	Recurrent	Glioblastoma	Radiation:Temozolomide			54	52	2	Bevacizumab	Fotemustine
994	24298041	Renal Cell Carcinoma	Cytokine-Refractory:Metastatic		Cytokine			45	24.4	1	S-1
995	24297953	Lymphoma	Advanced-Stage	Follicular	Initial therapy		20% BM infiltration patients received rituximab	72	94.4	1	90Y-ibritumomab tiuxetan
996	24388167	Lung Cancer		Non-Small cell	Previously treated			15	0	1	Dinaciclib
997	24388167	Lung Cancer		Non-Small cell	Previously treated			49	4	1	Erlotinib
998	24388167	Lung Cancer		Non-Small cell	Previously treated		Crossover from Erlotinib group	17	0	2	Dinaciclib	Erlotinib
999	24297682	Pancreatic Cancer	Advanced		Second-line			20	10	2	PHY906	Capecitabine
1000	29616843	Multiple Myeloma	Relapsed:refractory		Previously treated:Bortezomib			42	67	3	ibrutinib	carfilzomib	Dexamethasone
1001	29549862	Pancreatic Cancer	metastatic		first-line		skin rash positive	90	23.3	2	Gemcitabine	Erlotinib
1002	29549862	Pancreatic Cancer	metastatic		first-line		rash negative	27	33.3	4	leucovorin	fluorouracil	irinotecan	oxaliplatin
						Total number of Patients:44,429
						Total number of patients:

### Sheet: #raw data (3)
Index	PMID	Site	Stage	Sub-type	Previous treatment	Age group	Notes	Number of patients	ORR	Treatment No.	Treatment list
1	32424780	Lung cancer	Advanced	Non-small cell:T790M+		55-85	Patients with poor performance status, ECOG≥2	18	53	1	Osimertinib
2	32378071	Gastric cancer	Refractory:Advanced:Metastatic		≥ 2 chemo regimens		Modified folfox6	33	27	3	Oxaliplatin	Fluorouracil	Leucovorin
3	32363427	Nasopharyngeal carcinoma	Relapsed:Refractory					51	31.37	1	Apatinib
4	32365877	Peritoneal cancer	Advanced				Pressurized intraperitoneal aerosol chemotherapy	24	29.2	2	Cisplatin	Doxorubicin
5	32160365	Esophageal Cancer		Squamous cell			Japanese population	64	17.2	1	Nivolumab
6	32333154	Lymphoma		EBV+:Diffuse large B-cell				19	84.2	6	Ibrutinib	Rituximab	Cyclophosphamide	Doxorubicin	Vincristine	Prednisone
7	32333154	Lymphoma		EBV+:Diffuse large B-cell				20	80	5	Rituximab	Cyclophosphamide	Doxorubicin	Vincristine	Prednisone
8	32341753	Anal cancer	Metastatic:Unresectable:Recurrent		Previously treated			29	3.4	1	Axalimogene filolisbac
9	32248251	Multiple myeloma	Transplant ineligible				Newly diagnosed	79	70.88	3	Bortezomib	Melphalan	Prednisolone
10	32248251	Multiple myeloma	Transplant ineligible				Newly diagnosed:Lenalidomide 25mg	57	92.98	5	Bortezomib	Melphalan	Prednisolone	Lenalidomide	Dexamethasone
11	32248251	Multiple myeloma	Transplant ineligible				Newly diagnosed:Lenalidomide 10mg	57	94.73	4	Bortezomib	Melphalan	Prednisolone	Lenalidomide
12	32213344	Multiple myeloma	Relapsed:Refractory		≥ 2 lines of therapy			34	41	2	Melflufen	Dexamethasone
13	32213344	Multiple myeloma	Relapsed:Refractory		≥ 2 lines of therapy			13	8	1	Melflufen
14	32187457	Neurofibroma		Type 1:Inoperable Plexiform		Children		50	70	1	Selumetinib
15	32176061	Cervical cancer	Recurrent:Advanced IVB				Reccurent received Chemo:Advanced received Brachy	28	64.3	4	Apatinib	Carboplatin	Paclitaxel	Brachytherapy
16	32176061	Cervical cancer	Recurrent:Advanced IVB				Reccurent received Chemo:Advanced received Brachy	24	33.3	3	Carboplatin	Paclitaxel	Brachytherapy
17	32132064	Urothelial cancer	Advanced:Unresectable:Metastatic		Cisplatin:Second-line			21	23.8	3	Paclitaxel	Gemcitabine	Cisplatin
18	32012411	Ovarian cancer	Recurrent:Advanced:III:IV		Heavily pretreated			19	21	1	Pembrolizumab
19	32147213	Melanoma	Metastatic					51	35.7	1	Tavokinogene Telseplasmid
20	32014937	Biliary tract carcinoma	Advanced:Metastatic		First-line			21	19.1	2	Gemcitabine	Pazopanib
21	31969335	Neuroendocrine cancer	High-grade	Non-pancreatic				18	44	2	Ipilimumab	Nivolumab
22	31969335	Neuroendocrine cancer	Low-grade	Non-pancreatic				14	0	2	Ipilimumab	Nivolumab
23	31897676	Lymphoma	Refractory:Relapsed	Hodgkin			High-dose Cytarabine & Oxaliplatin	36	72.2	4	Etoposide	Methylprednisolone	Cytarabine	Oxaliplatin
24	31814152	Multiple myeloma	Refractory:Relapsed		Carfilzomib 27mg/m^2		Carfilzomib 56mg/m^2	12	33	2	Carfilzomib	Dexamethasone
25	31870556	Ovarian cancer	Recurrent:Unresectable	Low-grade:Low Malignant Potential	Previously Treated			32	9.4	2	Pimasertib	Voxtalisib
26	31870556	Ovarian cancer	Recurrent:Unresectable	Low-grade:Low Malignant Potential				33	12.1	1	Pimasertib
27	31827067	Lymphoma	Relapsed:Refractory	Hodgkin			Salvage treatment	38	84.2	2	Brentuximab vedotin	Bendamustine
28	31825192	Breast cancer	Metastatic	Her2+	Trastuzumab emtansine:trastuzumab:pertuzumab			184	60.9	1	Trastuzumab deruxtecan
29	31822399	Ovarian cancer	Recurrent		Heavily pretreated			66	8	1	Selinexor
30	31822399	Endometrial cancer	Recurrent		Heavily pretreated			23	9	1	Selinexor
31	31822399	Cervical cancer	Recurrent		Heavily pretreated			25	4	1	Selinexor
32	31813938	Ovarian cancer	Platinum Resistant	BRCA Mutated			BRCA1/2 germline mutation	55	0	2	Mercaptopurine	Methotrexate
33	31813938	Breast cancer	Advanced	BRCA Mutated			BRCA1/2 germline mutation	11	9.1	2	Mercaptopurine	Methotrexate
34	31511239	Leukemia	Resistant:Intolerant	CML:BCR-ABL+	Imatinib:Dasatinib	Children		33	81.8	1	Nilotinib
35	31511239	Leukemia		CML:BCR-ABL+		Children	Newly diagnosed	25	84	1	Nilotinib
36	31791552	Ovarian cancer	Recurrent				Platinum-resistant	58	46.6	3	Ralimetinib	Gemcitabine	Carboplatin
37	31791552	Ovarian cancer	Recurrent				Platinum-resistant	52	46.2	2	Gemcitabine	Carboplatin
38	31783766	Rectal cancer	Advanced:II:III				Long-course Neoadjuvant chemoradiotherapy	110	20	4	Capecitabine	Oxaliplatin	Radiation	Surgery
39	31776726	Lymphoma	Relapsed:Refractory	Diffuse Large B-cell	Second-line			18	38.9	4	Rituximab	Gemcitabine	Methylprednisolone	Lenalidomide
40	31776726	Lymphoma	Relapsed:Refractory	Diffuse Large B-cell	Second-line			16	18.8	4	Rituximab	Gemcitabine	Methylprednisolone	Cisplatin
41	31746632	Pancreatic cancer	Refractory:Metastatic					20	0	1	Regorafenib
42	31742767	Prostate cancer	Metastatic	Castration-resistant	Abiraterone:Enzalutamide		Chemo-experience	77	0	1	PSMA ADC
43	31742767	Prostate cancer	Metastatic	Castration-resistant			Chemo-naïve	34	5.7	1	PSMA ADC
44	31727113	Breast cancer	Metastatic	Her2-			Her2+ CTC	11	9.1	1	Trastuzumab emtansine
45
46
47
48
49
50
51
52
53
54
55
56
57
58
59
60
61
62
63
64
65
66
67
68
69
70
71
72
73
74
75
76
77
78
79
80
81
82
83
84
85
86
87
88
89
90
91
92
93
94
95
96
97
98
99
100
101
102
103
104
105
106
107
108
109
110
111
112
113
114
115
116
117
118
119
120
121
122
123
124
125
126
127
128
129
130
131
132
133
134
135
136
137
138
139
140
141
142
143
144
145
146
147
148
149
150
151
152
153
154
155
156
157
158
159
160
161
162
163
164
165
166
167
168
169
170
171
172
173
174
175
176
177
178
179
180
181
182
183
184
185
186
187
188
189
190
191
192
193
194
195
196
197
198
199
200
201
202
203
204
205
206
207
208
209
210
211
212
213
214
215
216
217
218
219
220
221
222
223
224
225
226
227
228
229
230
231
232
233
234
235
236
237
238
239
240
241
242
243
244
245
246
247
248
249
250
251
252
253
254
255
256
257
258
259
260
261
262
263
264
265
266
267
268
269
270
271
272
273
274
275
276
277
278
279
280
281
282
283
284
285
286
287
288
289
290
291
292
293
294
295
296
297
298
299
300
301
302
303
304
305
306
307
308
309
310
311
312
313
314
315
316
317
318
319
320
321
322
323
324
325
326
327
328
329
330
331
332
333
334
335
336
337
338
339
340
341
342
343
344
345
346
347
348
349
350
351
352
353
354
355
356
357
358
359
360
361
362
363
364
365
366
367
368
369
370
371
372
373
374
375
376
377
378
379
380
381
382
383
384
385
386
387
388
389
390
391
392
393
394
395
396
397
398
399
400
401
402
403
404
405
406
407
408
409
410
411
412
413
414
415
416
417
418
419
420
421
422
423
424
425
426
427
428
429
430
431
432
433
434
435
436
437
438
439
440
441
442
443
444
445
446
447
448
449
450
451
452
453
454
455
456
457
458
459
460
461
462
463
464
465
466
467
468
469
470
471
472
473
474
475
476
477
478
479
480
481
482
483
484
485
486
487
488
489
490
491
492
493
494
495
496
497
498
499
500
501
502
503
504
505
506
507
508
509
510
511
512
513
514
515
516
517
518
519
520
521
522
523
524
525
526
527
528
529
530
531
532
533
534
535
536
537
538
539
540
541
542
543
544
545
546
547
548
549
550
551
552
553
554
555
556
557
558
559
560
561
562
563
564
565
566
567
568
569
570
571
572
573
574
575
576
577
578
579
580
581
582
583
584
585
586
587
588
589
590
591
592
593
594
595
596
597
598
599
600
601
602
603
604
605
606
607
608
609
610
611
612
613
614
615
616
617
618
619
620
621
622
623
624
625
626
627
628
629
630
631
632
633
634
635
636
637
638
639
640
641
642
643
644
645
646
647
648
649
650
651
652
653
654
655
656
657
658
659
660
661
662
663
664
665
666
667
668
669
670
671
672
673
674
675
676
677
678
679
680
681
682
683
684
685
686
687
688
689
690
691
692
693
694
695
696
697
698
699
700
701
702
703
704
705
706
707
708
709
710
711
712
713
714
715
716
717
718
719
720
721
722
723
724
725
726
727
728
729
730
731
732
733
734
735
736
737
738
739
740
741
742
743
744
745
746
747
748
749
750
751
752
753
754
755
756
757
758
759
760
761
762
763
764
765
766
767
768
769
770
771
772
773
774
775
776
777
778
779
780
781
782
783
784
785
786
787
788
789
790
791
792
793
794
795
796
797
798
799
800
801
802
803
804
805
806
807
808
809
810
811
812
813
814
815
816
817
818
819
820
821
822
823
824
825
826
827
828
829
830
831
832
833
834
835
836
837
838
839
840
841
842
843
844
845
846
847
848
849
850
851
852
853
854
855
856
857
858
859
860
861
862
863
864
865
866
867
868
869
870
871
872
873
874
875
876
877
878
879
880
881
882
883
884
885
886
887
888
889
890
891
892
893
894
895
896
897
898
899
900
901
902
903
904
905
906
907
908
909
910
911
912
913
914
915
916
917
918
919
920
921
922
923
924
925
926
927
928
929
930
931
932
933
934
935
936
937
938
939
940
941
942
943
944
945
946
947
948
949
950
951
952
953
954
955
956
957
958
959
960
961
962
963
964
965
966
967
968
969
970
971
972
973
974
975
976
977
978
979
980
981
982
983
984
985
986
987
988
989
990
991
992
993
994
995
996
997
998
999
1000
1001
1002
1003
1004
1005
1006
1007
1008
1009
1010
1011
1012
1013
1014
1015
1016
1017
1018
1019
1020
1021
1022
1023
1024
1025
1026
1027
1028
1029
1030
1031
1032
1033
1034
1035
1036
1037
1038
1039
1040
1041
1042
1043
1044
1045
1046
1047
1048
1049
1050
1051
1052
1053
1054
1055
1056
1057
1058
1059
1060
1061
1062
1063
1064
1065
1066
1067
1068
1069
1070
1071
1072
1073
1074
1075
1076
1077
1078
1079
1080
1081
1082
1083
1084
1085
1086
1087
1088
1089
1090
1091
1092
1093
1094
1095
1096
1097
1098
1099
1100
1101
1102
1103
1104
1105
1106
1107
1108
1109
1110
1111
1112
1113
1114
1115
1116
1117
1118
1119
1120
1121
1122
1123
1124
1125
1126
1127
1128
1129
1130
1131
1132
1133
1134
1135
1136
1137
1138
1139
1140
1141
1142
1143
1144
1145
1146
1147
1148
1149
1150
1151
1152
1153
1154
1155
1156
1157
1158
1159
1160
1161
1162
1163
						Total number of patients:
